# The Role of Distress-related Metabolic Dysfunction in Ovarian Cancer Development: a pooled case-control study

**DOI:** 10.64898/2026.08.27.26361473

**Authors:** Nan Lin, Raji Balasubramanian, Giulia Menichetti, A. Heather Eliassen, Britton Trabert, Julian Avila-Pacheco, Mary K. Townsend, Kathryn L. Terry, Clary B. Clish, Shelley S. Tworoger, Oana A. Zeleznik

## Abstract

**Background:** Evidence suggests chronic distress influences ovarian cancer (OC) etiology and metabolomic profiles. Here, we evaluated the association of a metabolite-based distress score (MDS) and OC risk.

**Methods:** We included two matched case-control studies nested within the Nurses’ Health Studies (N=584) and the Prostate, Lung, Colorectal, and Ovarian Cancer Screening Trial (N=348). Metabolites were measured 3-27 years before diagnosis using liquid-chromatography tandem mass spectrometry. We examined the association of quintiles of MDS and 19 constituent metabolites with OC risk using unconditional logistic regression and stratified by tumor histotype, menopausal status, and age at diagnosis.

**Results:** We observed women in the highest versus lowest quintile of MDS had an increased OC risk (OR=1.62,95%CI=1.03-2.54,p_trend_=0.07), and type 2 tumors (OR=1.71,95%CI=1.03-2.83,p_trend_=0.11). Associations were suggestively stronger for premenopausal and <69-year-old women, and driven by pseudouridine, and N2,N2- dimethylguanosine.

**Conclusion:** Our findings suggest chronic distress-associated metabolic dysregulation may represent a novel OC risk factor, especially among younger women.

## Supplementary Tables for "The Role of Distress-related Metabolic Dysfunction in Ovarian Cancer Development: a pooled case-control study"

### Sheet: Supplementary Table 1
Supplementary Table 1. Statistics of MFS development
Training set	Model	Elastic net
(70% postmenopausal women in NHS/NHSII 1st and 2nd blood collection	Oversampling	No
Excluding NHS/NHSII ovarian cancer nested case controls study)	# of features	55
	correlation1	0.57
Testing set 1	correlation1	0.52
(30% postmenopausal women in NHS/NHSII 1st and 2nd blood collection	AUC	0.84
Excluding NHS/NHSII ovarian cancer nested case controls study)	sensitivity/specificity	0.75/0.80
	Optimal cut-off2	4
Testing set 2	AUC	0.84
(Postmenopausal women in NHS/NHSII ovarian cancer nested case controls study)	sensitivity/specificity	0.76/0.79
	confusion matrix3	predicted fasting status	predict not-fasting
	fasting	186	28
	not-fasting	37	71
1Correlation between time since last eat and MFS
2the cutoff that maximizes Youden’s index (sensitivity+specificity-1)
3Confusion matrix: a 2×2 table comparing true outcome (rows) with predicted outcome (columns), where diagonal cells indicate correct classifications and off-diagonal cells indicate classification errors.

### Sheet: Supplementary Table 2
Supplementary Table 2. Fasting score coefficients. Summary statistics of age at blood draw, BMI and 55 metabolites included in the metabolite-based fasting score. The table includes the regression coefficient (Estimate), standard error (Std. Error), and t value for each feature. Metabolites are listed by their Human Metabolome Database (HMDB) identifiers.
Feature	METABOLITE	Estimate	Std. Error	t value
Intercept		2.52	0.15	1.05e-59
Age at blood draw		0.02	0	1.31e-25
BMI		0.02	0	2.22e-06
HMDB0002815	C18:1 LPC	0.22	0.04	1.08e-09
HMDB0004952	C22:0 Ceramide d18:1	0.05	0.02	0.0504
HMDB0004953	C24:1 Ceramide d18:1	0.07	0.02	0.000318
HMDB0005365	C52:0 TAG	0	0.04	0.931
HMDB0005369	C52:2 TAG	0.1	0.04	0.00512
HMDB0005370	C54:4 TAG	-0.07	0.04	0.0652
HMDB0005391	C54:6 TAG	-0.1	0.03	6.11e-05
HMDB0005395	C54:1 TAG	-0.06	0.05	0.231
HMDB0005406	C56:5 TAG	-0.09	0.02	1.77e-05
HMDB0006736	C20:3 CE	-0.04	0.02	0.0454
HMDB0007869	C30:0 PC	0.07	0.05	0.114
HMDB0007874	C32:2 PC	0.02	0.04	0.671
HMDB0007973	C34:2 PC	0.2	0.04	2.8e-07
HMDB0007983	C36:4 PC-A	0.29	0.04	7.15e-16
HMDB0007991	C38:6 PC	-0.2	0.05	9.05e-05
HMDB0008038	C36:1 PC	0.1	0.03	0.000452
HMDB0008138	C36:4 PC-B	-0.09	0.03	0.00235
HMDB0008511	C40:10 PC	-0.23	0.04	3.69e-09
HMDB0008937	C36:4 PE	0.27	0.06	2.72e-06
HMDB0008994	C36:2 PE	-0.33	0.07	2.47e-06
HMDB0009060	C36:3 PE	-0.2	0.06	0.000417
HMDB0009102	C38:6 PE	0.19	0.08	0.0134
HMDB0010517	C52:7 TAG	0.15	0.03	1.36e-06
HMDB0011210	C34:2 PC plasmalogen	-0.13	0.03	3.85e-05
HMDB0011211	C34:3 PC plasmalogen	-0.04	0.02	0.16
HMDB0011506	C18:1 LPE	-0.05	0.04	0.217
HMDB0011507	C18:2 LPE	-0.41	0.05	2.09e-16
HMDB0012097	C14:0 SM	-0.02	0.02	0.473
HMDB0012101	C18:1 SM	-0.03	0.02	0.15
HMDB0000062	Carnitine	0.07	0.02	0.00061
HMDB0000064	Creatine	-0.06	0.02	8.8e-05
HMDB0000092	Dimethylglycine	-0.09	0.02	9.86e-08
HMDB0000158	Tyrosine	-0.13	0.02	8.96e-09
HMDB0000159	Phenylalanine	-0.11	0.02	1.59e-06
HMDB0000161	Alanine	-0.05	0.02	0.0144
HMDB0000168	Asparagine	-0.09	0.02	8.12e-06
HMDB0000177	Histidine	0.04	0.02	0.0569
HMDB0000235	Thiamine	-0.11	0.02	9.51e-13
HMDB0000641	Glutamine	0.03	0.02	0.168
HMDB0000688	CAR 5:0	-0.03	0.02	0.225
HMDB0000696	Methionine	0.15	0.02	5.71e-12
HMDB0000699	1-Methyl nicotinamide	0.01	0.02	0.383
HMDB0000791	CAR 8:0	0.08	0.02	0.000732
HMDB0000824	CAR 3:0	-0.07	0.02	0.00347
HMDB0000904	Citrulline	0.01	0.02	0.565
HMDB0000929	Tryptophan	0.05	0.02	0.00238
HMDB0002013	CAR 4:0	0.05	0.02	0.00736
HMDB0013331	CAR 14:2	0.14	0.03	3.45e-05
HMDB0029416	Targinine	0.06	0.02	0.000658
HMDB0011526	C22:6 LPE	0.11	0.04	0.00957
HMDB0000715	Kynurenic acid	0.02	0.02	0.295
HMDB0005066	CAR 14:0	-0.09	0.03	0.000891
HMDB0000026	Ureidopropionic acid	-0.02	0.02	0.28
HMDB0001906	Aminoisobutyric acid	0.05	0.02	0.00112
HMDB0042063	C44:0 TAG	-0.2	0.04	1.69e-08

### Sheet: Supplementary Table 3
Supplementary Table 3. Association of MDS and Ovarian Cancer Risk1		Model 1															Model 2															Model 3
		Second quintile [-1.0, -0.4)			Third quintile [-0.4, 0.2)			Forth quintile [0.2, 0.9)			Fifth quintile ≥ 0.9			Trend			Second quintile [-1.0, -0.4)			Third quintile [-0.4, 0.2)			Forth quintile [0.2, 0.9)			Fifth quintile ≥ 0.9			Trend			Second quintile [-1.0, -0.4)			Third quintile [-0.4, 0.2)			Forth quintile [0.2, 0.9)			Fifth quintile ≥ 0.9			Trend
Analysis	strata	OR (95% CI)	p	p-het2	OR (95% CI)	p	p-het	OR (95% CI)	p	p-het	OR (95% CI)	p	p-het	OR (95% CI)	p	p-het	OR (95% CI)	p	p-het	OR (95% CI)	p	p-het	OR (95% CI)	p	p-het	OR (95% CI)	p	p-het	OR (95% CI)	p	p-het	OR (95% CI)	p	p-het	OR (95% CI)	p	p-het	OR (95% CI)	p	p-het	OR (95% CI)	p	p-het	OR (95% CI)	p	p-het
Main Analysis	All (3+yrs)	1.35 (0.89, 2.05)	0.16		1.18 (0.77, 1.81)	0.447		1.27 (0.83, 1.95)	0.27		1.53 (1.00, 2.32)	0.048		1.12 (0.98, 1.28)	0.085		1.38 (0.90, 2.11)	0.137		1.23 (0.80, 1.91)	0.345		1.32 (0.85, 2.03)	0.217		1.58 (1.03, 2.42)	0.037		1.13 (0.99, 1.29)	0.066		1.43 (0.92, 2.21)	0.113		1.25 (0.80, 1.96)	0.321		1.35 (0.86, 2.12)	0.195		1.62 (1.03, 2.54)	0.036		1.14 (0.99, 1.31)	0.068
Menopausal Status	Premenopausal	1.39 (0.60, 3.21)	0.444	0.977108	1.83 (0.75, 4.51)	0.187	0.231357	1.85 (0.77, 4.47)	0.17	0.319294	1.68 (0.67, 4.21)	0.267	0.832261	1.22 (0.92, 1.62)	0.168	0.570039	1.60 (0.65, 3.94)	0.308	0.719706	2.02 (0.78, 5.22)	0.146	0.182323	2.24 (0.87, 5.75)	0.095	0.187847	2.04 (0.77, 5.42)	0.151	0.544948	1.30 (0.96, 1.75)	0.088	0.338237	2.02 (0.76, 5.39)	0.158	0.458597	3.00 (1.05, 8.54)	0.04	0.0523724	3.00 (1.08, 8.31)	0.035	0.0744633	2.13 (0.72, 6.28)	0.169	0.54914	1.34 (0.97, 1.86)	0.08	0.290651
Menopausal Status	Postmenopausal	1.37 (0.81, 2.32)	0.24		0.97 (0.57, 1.63)	0.905		1.10 (0.65, 1.85)	0.729		1.50 (0.91, 2.50)	0.115		1.11 (0.94, 1.30)	0.209		1.32 (0.77, 2.27)	0.308		0.96 (0.56, 1.65)	0.885		1.08 (0.63, 1.84)	0.788		1.45 (0.86, 2.43)	0.164		1.10 (0.93, 1.29)	0.267		1.32 (0.76, 2.30)	0.329		0.93 (0.54, 1.62)	0.805		1.04 (0.59, 1.81)	0.897		1.47 (0.85, 2.54)	0.165		1.10 (0.93, 1.30)	0.281
Histotype	Type1	1.86 (0.91, 3.81)	0.088	0.778425	1.29 (0.62, 2.71)	0.493	0.131567	1.64 (0.79, 3.40)	0.185	0.357347	1.64 (0.79, 3.40)	0.187	0.959435	1.17 (0.94, 1.46)	0.152	0.959435	1.92 (0.92, 4.01)	0.083	0.886169	1.41 (0.66, 3.00)	0.37	0.141448	1.80 (0.85, 3.78)	0.124	0.300782	1.70 (0.80, 3.60)	0.164	0.960221	1.18 (0.95, 1.48)	0.136	0.960221	2.20 (1.02, 4.73)	0.043	0.897386	1.61 (0.73, 3.54)	0.236	0.0706496	1.99 (0.90, 4.39)	0.087	0.228375	1.94 (0.88, 4.31)	0.102	0.758237	1.22 (0.96, 1.54)	0.098	0.960221
Histotype	Type2	1.04 (0.63, 1.71)	0.885		1.45 (0.90, 2.32)	0.126		1.14 (0.69, 1.87)	0.606		1.60 (1.00, 2.58)	0.051		1.12 (0.96, 1.30)	0.136		1.07 (0.65, 1.78)	0.788		1.50 (0.93, 2.41)	0.1		1.19 (0.72, 1.96)	0.503		1.67 (1.03, 2.70)	0.037		1.13 (0.97, 1.32)	0.105		1.05 (0.63, 1.77)	0.847		1.53 (0.93, 2.50)	0.092		1.20 (0.71, 2.02)	0.49		1.71 (1.03, 2.83)	0.037		1.14 (0.97, 1.34)	0.109
Age at Dx	<69yrs	1.80 (1.00, 3.24)	0.048	0.146664	1.56 (0.83, 2.94)	0.172	0.225545	1.67 (0.87, 3.20)	0.124	0.243517	1.57 (0.83, 2.95)	0.163	0.704567	1.13 (0.93, 1.38)	0.221	0.894453	2.10 (1.13, 3.91)	0.019	0.0578823	1.77 (0.90, 3.46)	0.097	0.103623	1.92 (0.96, 3.84)	0.063	0.127317	1.80 (0.92, 3.52)	0.084	0.424086	1.17 (0.95, 1.44)	0.128	0.61559	2.13 (1.12, 4.07)	0.022	0.0915309	1.84 (0.92, 3.70)	0.087	0.0963656	2.00 (0.96, 4.14)	0.063	0.132088	1.60 (0.78, 3.26)	0.199	0.782375	1.14 (0.91, 1.42)	0.251	0.90562
Age at Dx	69+yrs	0.96 (0.52, 1.77)	0.894		0.91 (0.50, 1.66)	0.77		0.99 (0.55, 1.79)	0.984		1.33 (0.75, 2.38)	0.327		1.11 (0.93, 1.32)	0.255		0.89 (0.47, 1.67)	0.715		0.83 (0.45, 1.54)	0.562		0.94 (0.51, 1.70)	0.827		1.25 (0.69, 2.25)	0.457		1.09 (0.91, 1.31)	0.337		0.97 (0.51, 1.86)	0.934		0.83 (0.44, 1.55)	0.555		0.96 (0.52, 1.78)	0.895		1.40 (0.75, 2.60)	0.289		1.12 (0.93, 1.36)	0.24
Time between Blood Draw and Dx	3-12yrs	1.10 (0.65, 1.85)	0.731	0.923741	1.32 (0.79, 2.21)	0.284	0.661295	1.00 (0.59, 1.72)	0.991	0.160412	1.27 (0.76, 2.13)	0.365	0.255514	1.04 (0.88, 1.22)	0.647	0.255514	1.16 (0.68, 1.99)	0.585	0.994897	1.38 (0.82, 2.32)	0.229	0.694447	1.06 (0.61, 1.83)	0.835	0.207511	1.34 (0.79, 2.27)	0.283	0.302274	1.05 (0.89, 1.24)	0.53	0.302274	1.21 (0.69, 2.09)	0.506	0.878688	1.46 (0.85, 2.50)	0.17	0.812413	1.08 (0.61, 1.91)	0.794	0.219426	1.36 (0.78, 2.37)	0.283	0.302818	1.05 (0.89, 1.25)	0.559	0.302818
Time between Blood Draw and Dx	12+yrs	1.26 (0.74, 2.17)	0.397		1.36 (0.80, 2.31)	0.249		1.58 (0.93, 2.67)	0.092		1.80 (1.07, 3.03)	0.026		1.21 (1.03, 1.42)	0.023		1.32 (0.76, 2.29)	0.319		1.38 (0.81, 2.34)	0.24		1.60 (0.94, 2.72)	0.086		1.84 (1.09, 3.12)	0.022		1.21 (1.03, 1.43)	0.02		1.31 (0.75, 2.28)	0.349		1.39 (0.81, 2.39)	0.234		1.63 (0.94, 2.82)	0.082		1.90 (1.10, 3.28)	0.022		1.23 (1.03, 1.45)	0.02
Fasting Status	Fasting for at least 8 hours	1.04 (0.61, 1.78)	0.873	0.0967016	1.12 (0.65, 1.94)	0.676	0.652468	1.26 (0.74, 2.17)	0.392	0.858109	1.52 (0.90, 2.58)	0.116	0.905656	1.16 (0.99, 1.37)	0.071	0.439674	1.05 (0.61, 1.82)	0.849	0.124902	1.17 (0.66, 2.05)	0.593	0.730197	1.34 (0.77, 2.34)	0.301	0.667765	1.56 (0.90, 2.68)	0.11	0.978211	1.17 (0.99, 1.39)	0.061	0.50258	0.93 (0.53, 1.64)	0.802	0.0150776	1.10 (0.62, 1.94)	0.755	0.357904	1.26 (0.70, 2.24)	0.441	0.963056	1.52 (0.86, 2.69)	0.151	0.853081	1.18 (0.99, 1.41)	0.068	0.500005
Fasting Status	Not fasting	2.23 (1.08, 4.59)	0.03		1.38 (0.67, 2.86)	0.383		1.16 (0.56, 2.41)	0.687		1.44 (0.70, 2.97)	0.328		1.04 (0.83, 1.30)	0.731		2.16 (1.03, 4.54)	0.041		1.38 (0.65, 2.90)	0.402		1.09 (0.51, 2.34)	0.818		1.54 (0.73, 3.26)	0.257		1.06 (0.84, 1.34)	0.618		3.17 (1.41, 7.15)	0.005		1.76 (0.77, 4.00)	0.178		1.23 (0.53, 2.83)	0.634		1.67 (0.74, 3.79)	0.221		1.06 (0.82, 1.37)	0.65
Abbreviations: DX, Diagnosis
1Model 1 included adjustment for the matching factors: age at blood collection (+/- 2 years), study center, fasting status (yes, no), and menopausal status (premenopausal, postmenopausal, unknown)]. Model 2 included further adjustment for ovarian cancer risk factors: race and ethnicity (white, other), parity (none, 1, 2, 3, 4+ children), oral contraceptive use duration (never, <1 year, 2-5 years, 5+ years), tubal ligation (yes, no), and family history of breast or ovarian cancer (yes, no). Model 3 additionally included adjustment for lifestyle factors and health behaviors that may be associated with distress or alterations in metabolite levels: smoking (former/current smoker, never), drinking (yes, no) body mass index (BMI, continuous), physical activity (<1, 1-2, 2-3, 3-4, 4+ hours/week), and the Alternative Health Eating Index (continuous).
2likelihood ratio tests comparing a null model in which the associations for each MDS quintile were constrained to be equal across case groups, and an alternative model in which the MDS quintile associations were allowed to vary across groups based on the trend test
3the median values across quintiles to calculate linear trend p-values

### Sheet: Supplementary Table 4
Supplementary Table 4. Association of Individual MDS Metabolites and Ovarian Cancer Risk1
			Model 1														Model 2												Model 3
Analysis	Strata	MDS_Metabolite	Q1	p	FDR	Q2	p	Q3	p	FDR	Q4	p	Q5	p	Trend2	p-trend	Q1	p	Q2	p	Q3	p	Q4	p	Q5	p	Trend	p-trend	Q1	p	Q2	p	Q3	p	Q4	p	Q5	p	Trend	p-trend
Main Analysis	All (3+yrs)	3-methylxanthine	1.00 (1.00, 1.00)	NA	NA	1.12 (0.73, 1.72)	0.609	1.38 (0.91, 2.11)	0.133	0.778	1.32 (0.86, 2.03)	0.197	1.40 (0.92, 2.13)	0.119	1.14 (0.98, 1.33)	0.091	1.00 (1.00, 1.00)	NA	1.18 (0.76, 1.83)	0.453	1.39 (0.91, 2.14)	0.13	1.39 (0.90, 2.14)	0.136	1.46 (0.95, 2.25)	0.082	1.16 (0.99, 1.35)	0.065	1.00 (1.00, 1.00)	NA	1.24 (0.79, 1.94)	0.353	1.39 (0.90, 2.16)	0.138	1.45 (0.93, 2.26)	0.099	1.43 (0.92, 2.23)	0.112	1.15 (0.98, 1.35)	0.091
Main Analysis	All (3+yrs)	C16:0 Ceramide (d18:1)	1.00 (1.00, 1.00)	NA	NA	0.86 (0.56, 1.31)	0.47	0.98 (0.64, 1.50)	0.931	0.97	1.03 (0.67, 1.56)	0.903	1.25 (0.82, 1.89)	0.297	1.11 (0.95, 1.30)	0.191	1.00 (1.00, 1.00)	NA	0.85 (0.55, 1.30)	0.442	0.98 (0.64, 1.50)	0.926	1.01 (0.66, 1.55)	0.961	1.21 (0.79, 1.85)	0.373	1.10 (0.94, 1.29)	0.25	1.00 (1.00, 1.00)	NA	0.85 (0.55, 1.32)	0.469	0.96 (0.62, 1.49)	0.865	0.97 (0.63, 1.50)	0.894	1.19 (0.77, 1.84)	0.429	1.08 (0.92, 1.28)	0.338
Main Analysis	All (3+yrs)	C18:0 LPE	1.00 (1.00, 1.00)	NA	NA	1.01 (0.67, 1.53)	0.954	1.16 (0.77, 1.74)	0.474	0.901	0.87 (0.57, 1.34)	0.534	1.00 (0.66, 1.51)	0.994	0.98 (0.85, 1.13)	0.796	1.00 (1.00, 1.00)	NA	0.99 (0.65, 1.51)	0.955	1.18 (0.78, 1.78)	0.444	0.87 (0.56, 1.33)	0.517	1.03 (0.68, 1.56)	0.895	0.99 (0.86, 1.15)	0.923	1.00 (1.00, 1.00)	NA	1.00 (0.65, 1.54)	0.982	1.24 (0.82, 1.89)	0.314	0.84 (0.54, 1.31)	0.45	1.12 (0.73, 1.72)	0.607	1.01 (0.87, 1.18)	0.854
Main Analysis	All (3+yrs)	C34:3 PC	1.00 (1.00, 1.00)	NA	NA	1.23 (0.81, 1.85)	0.328	1.23 (0.82, 1.87)	0.317	0.901	0.80 (0.52, 1.25)	0.333	1.23 (0.81, 1.88)	0.336	1.03 (0.89, 1.20)	0.68	1.00 (1.00, 1.00)	NA	1.23 (0.81, 1.87)	0.329	1.26 (0.83, 1.91)	0.286	0.80 (0.51, 1.25)	0.329	1.30 (0.84, 2.00)	0.243	1.05 (0.90, 1.23)	0.538	1.00 (1.00, 1.00)	NA	1.28 (0.83, 1.96)	0.259	1.27 (0.83, 1.95)	0.277	0.76 (0.48, 1.20)	0.244	1.40 (0.90, 2.19)	0.138	1.07 (0.91, 1.25)	0.436
Main Analysis	All (3+yrs)	C36:5 PC plasmalogen-B	1.00 (1.00, 1.00)	NA	NA	1.09 (0.73, 1.64)	0.662	0.67 (0.44, 1.03)	0.071	0.778	1.12 (0.74, 1.68)	0.597	0.89 (0.59, 1.36)	0.601	0.97 (0.83, 1.13)	0.66	1.00 (1.00, 1.00)	NA	1.13 (0.75, 1.69)	0.572	0.69 (0.44, 1.07)	0.1	1.10 (0.72, 1.66)	0.66	0.90 (0.59, 1.38)	0.622	0.96 (0.82, 1.13)	0.634	1.00 (1.00, 1.00)	NA	1.10 (0.73, 1.68)	0.641	0.74 (0.47, 1.16)	0.191	1.08 (0.71, 1.65)	0.713	0.89 (0.58, 1.38)	0.608	0.96 (0.82, 1.13)	0.634
Main Analysis	All (3+yrs)	C38:3 PC	1.00 (1.00, 1.00)	NA	NA	1.38 (0.91, 2.09)	0.126	1.03 (0.67, 1.59)	0.88	0.97	0.99 (0.63, 1.55)	0.961	1.34 (0.87, 2.06)	0.184	1.05 (0.90, 1.23)	0.513	1.00 (1.00, 1.00)	NA	1.37 (0.90, 2.09)	0.138	0.97 (0.63, 1.51)	0.902	1.00 (0.64, 1.58)	0.985	1.39 (0.90, 2.16)	0.14	1.07 (0.91, 1.25)	0.399	1.00 (1.00, 1.00)	NA	1.37 (0.89, 2.12)	0.151	0.98 (0.63, 1.55)	0.945	1.03 (0.64, 1.64)	0.913	1.43 (0.90, 2.27)	0.133	1.08 (0.91, 1.28)	0.365
Main Analysis	All (3+yrs)	GABA	1.00 (1.00, 1.00)	NA	NA	0.86 (0.57, 1.31)	0.491	1.10 (0.73, 1.66)	0.648	0.97	0.98 (0.64, 1.49)	0.921	0.97 (0.64, 1.48)	0.892	1.01 (0.87, 1.17)	0.937	1.00 (1.00, 1.00)	NA	0.86 (0.56, 1.31)	0.476	1.09 (0.71, 1.65)	0.704	0.97 (0.63, 1.48)	0.883	0.95 (0.62, 1.46)	0.813	1.00 (0.86, 1.16)	0.988	1.00 (1.00, 1.00)	NA	0.85 (0.55, 1.32)	0.464	1.04 (0.67, 1.59)	0.873	0.96 (0.62, 1.48)	0.839	0.94 (0.61, 1.46)	0.785	1.00 (0.85, 1.16)	0.956
Main Analysis	All (3+yrs)	N2,N2-dimethylguanosine	1.00 (1.00, 1.00)	NA	NA	1.35 (0.89, 2.06)	0.159	0.94 (0.61, 1.46)	0.783	0.97	1.26 (0.82, 1.95)	0.289	1.53 (1.00, 2.34)	0.048	1.19 (1.02, 1.39)	0.024	1.00 (1.00, 1.00)	NA	1.37 (0.89, 2.10)	0.149	0.93 (0.59, 1.45)	0.742	1.29 (0.83, 2.00)	0.257	1.57 (1.02, 2.41)	0.04	1.20 (1.03, 1.40)	0.021	1.00 (1.00, 1.00)	NA	1.33 (0.86, 2.06)	0.194	0.91 (0.58, 1.44)	0.693	1.29 (0.81, 2.03)	0.281	1.59 (1.01, 2.49)	0.045	1.21 (1.02, 1.42)	0.025
Main Analysis	All (3+yrs)	N4-acetylcytidine	1.00 (1.00, 1.00)	NA	NA	1.25 (0.81, 1.91)	0.313	1.17 (0.76, 1.80)	0.474	0.901	1.26 (0.82, 1.94)	0.297	1.49 (0.97, 2.29)	0.067	1.24 (1.06, 1.44)	0.007	1.00 (1.00, 1.00)	NA	1.29 (0.83, 1.99)	0.253	1.23 (0.79, 1.90)	0.366	1.22 (0.78, 1.91)	0.376	1.55 (1.00, 2.39)	0.05	1.24 (1.06, 1.45)	0.007	1.00 (1.00, 1.00)	NA	1.22 (0.78, 1.90)	0.386	1.19 (0.76, 1.87)	0.451	1.20 (0.76, 1.90)	0.434	1.50 (0.95, 2.37)	0.08	1.24 (1.05, 1.46)	0.012
Main Analysis	All (3+yrs)	biliverdin	1.00 (1.00, 1.00)	NA	NA	0.85 (0.56, 1.28)	0.426	0.96 (0.64, 1.44)	0.853	0.97	0.79 (0.52, 1.21)	0.278	0.92 (0.60, 1.41)	0.695	0.96 (0.82, 1.12)	0.618	1.00 (1.00, 1.00)	NA	0.83 (0.55, 1.26)	0.39	0.94 (0.63, 1.42)	0.784	0.79 (0.52, 1.22)	0.29	0.93 (0.60, 1.44)	0.751	0.97 (0.83, 1.13)	0.684	1.00 (1.00, 1.00)	NA	0.87 (0.57, 1.34)	0.53	0.99 (0.65, 1.51)	0.978	0.82 (0.53, 1.26)	0.362	0.96 (0.61, 1.50)	0.85	0.98 (0.83, 1.15)	0.762
Main Analysis	All (3+yrs)	cotinine	1.00 (1.00, 1.00)	NA	NA	1.24 (0.82, 1.89)	0.306	1.19 (0.74, 1.91)	0.467	0.901	0.87 (0.52, 1.45)	0.584	1.17 (0.73, 1.86)	0.509	0.95 (0.80, 1.13)	0.563	1.00 (1.00, 1.00)	NA	1.31 (0.86, 2.00)	0.21	1.20 (0.74, 1.94)	0.458	0.88 (0.52, 1.48)	0.635	1.18 (0.73, 1.89)	0.495	0.95 (0.79, 1.13)	0.548	1.00 (1.00, 1.00)	NA	1.38 (0.89, 2.12)	0.148	1.14 (0.70, 1.87)	0.591	0.79 (0.46, 1.34)	0.38	1.03 (0.62, 1.70)	0.914	0.90 (0.74, 1.08)	0.262
Main Analysis	All (3+yrs)	creatinine	1.00 (1.00, 1.00)	NA	NA	0.77 (0.50, 1.17)	0.218	0.94 (0.63, 1.41)	0.766	0.97	0.81 (0.53, 1.24)	0.335	1.10 (0.73, 1.64)	0.654	1.06 (0.91, 1.23)	0.441	1.00 (1.00, 1.00)	NA	0.75 (0.49, 1.16)	0.194	0.90 (0.60, 1.36)	0.624	0.80 (0.52, 1.23)	0.303	1.07 (0.71, 1.62)	0.746	1.06 (0.91, 1.23)	0.474	1.00 (1.00, 1.00)	NA	0.72 (0.47, 1.12)	0.149	0.92 (0.60, 1.40)	0.684	0.79 (0.51, 1.23)	0.298	1.08 (0.71, 1.65)	0.728	1.07 (0.91, 1.25)	0.431
Main Analysis	All (3+yrs)	glutamine	1.00 (1.00, 1.00)	NA	NA	0.88 (0.58, 1.32)	0.534	0.83 (0.54, 1.25)	0.366	0.901	0.87 (0.57, 1.33)	0.519	0.81 (0.53, 1.23)	0.317	0.91 (0.78, 1.06)	0.221	1.00 (1.00, 1.00)	NA	0.88 (0.58, 1.33)	0.546	0.83 (0.55, 1.27)	0.401	0.85 (0.55, 1.31)	0.463	0.83 (0.54, 1.27)	0.392	0.91 (0.78, 1.07)	0.267	1.00 (1.00, 1.00)	NA	0.93 (0.61, 1.43)	0.754	0.84 (0.55, 1.29)	0.426	0.92 (0.58, 1.43)	0.698	0.83 (0.53, 1.29)	0.408	0.92 (0.78, 1.08)	0.291
Main Analysis	All (3+yrs)	hippurate	1.00 (1.00, 1.00)	NA	NA	0.94 (0.61, 1.44)	0.774	0.94 (0.61, 1.44)	0.773	0.97	0.84 (0.54, 1.31)	0.447	0.98 (0.64, 1.52)	0.933	0.98 (0.84, 1.15)	0.833	1.00 (1.00, 1.00)	NA	0.94 (0.61, 1.45)	0.766	0.96 (0.62, 1.47)	0.836	0.83 (0.53, 1.32)	0.435	0.97 (0.62, 1.51)	0.889	0.98 (0.83, 1.15)	0.794	1.00 (1.00, 1.00)	NA	0.90 (0.57, 1.40)	0.632	0.89 (0.57, 1.40)	0.624	0.80 (0.50, 1.27)	0.342	0.87 (0.55, 1.38)	0.567	0.94 (0.80, 1.12)	0.506
Main Analysis	All (3+yrs)	pseudouridine	1.00 (1.00, 1.00)	NA	NA	1.35 (0.88, 2.06)	0.171	1.41 (0.91, 2.16)	0.12	0.778	1.26 (0.81, 1.97)	0.307	1.76 (1.12, 2.77)	0.014	1.16 (0.99, 1.37)	0.071	1.00 (1.00, 1.00)	NA	1.29 (0.84, 1.98)	0.253	1.44 (0.93, 2.22)	0.105	1.16 (0.73, 1.82)	0.534	1.80 (1.14, 2.85)	0.012	1.17 (0.99, 1.38)	0.071	1.00 (1.00, 1.00)	NA	1.30 (0.84, 2.02)	0.241	1.38 (0.88, 2.15)	0.159	1.17 (0.74, 1.87)	0.499	1.71 (1.06, 2.75)	0.027	1.15 (0.96, 1.36)	0.121
Main Analysis	All (3+yrs)	serotonin	1.00 (1.00, 1.00)	NA	NA	0.98 (0.65, 1.49)	0.942	0.93 (0.61, 1.41)	0.727	0.97	0.91 (0.59, 1.40)	0.661	1.04 (0.67, 1.62)	0.845	1.01 (0.85, 1.19)	0.953	1.00 (1.00, 1.00)	NA	1.01 (0.66, 1.53)	0.967	0.98 (0.64, 1.50)	0.911	0.91 (0.59, 1.42)	0.683	1.01 (0.65, 1.58)	0.969	0.99 (0.84, 1.17)	0.914	1.00 (1.00, 1.00)	NA	1.02 (0.67, 1.56)	0.926	0.92 (0.60, 1.43)	0.72	0.89 (0.57, 1.40)	0.623	0.99 (0.63, 1.56)	0.955	0.98 (0.82, 1.16)	0.806
Main Analysis	All (3+yrs)	thiamine	1.00 (1.00, 1.00)	NA	NA	1.20 (0.78, 1.86)	0.405	1.37 (0.88, 2.12)	0.164	0.778	0.94 (0.59, 1.49)	0.777	1.49 (0.96, 2.32)	0.074	1.14 (0.97, 1.34)	0.124	1.00 (1.00, 1.00)	NA	1.29 (0.83, 2.01)	0.257	1.40 (0.90, 2.18)	0.139	0.97 (0.61, 1.55)	0.89	1.52 (0.97, 2.38)	0.068	1.14 (0.96, 1.34)	0.13	1.00 (1.00, 1.00)	NA	1.32 (0.84, 2.08)	0.229	1.47 (0.93, 2.33)	0.097	0.98 (0.61, 1.59)	0.937	1.53 (0.97, 2.43)	0.069	1.13 (0.96, 1.35)	0.148
Main Analysis	All (3+yrs)	threonine	1.00 (1.00, 1.00)	NA	NA	0.78 (0.51, 1.18)	0.237	1.01 (0.67, 1.52)	0.97	0.97	0.85 (0.56, 1.29)	0.448	0.98 (0.65, 1.48)	0.914	0.98 (0.84, 1.14)	0.799	1.00 (1.00, 1.00)	NA	0.81 (0.53, 1.25)	0.343	1.05 (0.69, 1.60)	0.807	0.88 (0.58, 1.35)	0.57	1.04 (0.69, 1.59)	0.838	1.00 (0.86, 1.17)	0.974	1.00 (1.00, 1.00)	NA	0.91 (0.59, 1.42)	0.691	1.12 (0.73, 1.73)	0.591	0.92 (0.60, 1.43)	0.724	1.13 (0.73, 1.74)	0.592	1.02 (0.87, 1.19)	0.839
Main Analysis	All (3+yrs)	tryptophan	1.00 (1.00, 1.00)	NA	NA	1.10 (0.73, 1.67)	0.652	1.20 (0.78, 1.85)	0.404	0.901	1.09 (0.70, 1.71)	0.701	0.68 (0.42, 1.11)	0.121	0.88 (0.74, 1.04)	0.131	1.00 (1.00, 1.00)	NA	1.12 (0.73, 1.71)	0.601	1.28 (0.82, 1.98)	0.28	1.10 (0.70, 1.73)	0.689	0.67 (0.41, 1.09)	0.11	0.87 (0.74, 1.03)	0.114	1.00 (1.00, 1.00)	NA	1.19 (0.77, 1.83)	0.429	1.42 (0.91, 2.23)	0.126	1.23 (0.77, 1.95)	0.393	0.73 (0.44, 1.20)	0.217	0.90 (0.76, 1.07)	0.251
Menopausal Status	Premenopausal	3-methylxanthine	1.00 (1.00, 1.00)	NA	NA	2.81 (1.04, 7.62)	0.042	2.42 (0.91, 6.44)	0.076	0.829	2.34 (0.89, 6.18)	0.085	2.24 (0.85, 5.93)	0.103	1.22 (0.87, 1.71)	0.247	1.00 (1.00, 1.00)	NA	3.03 (1.07, 8.58)	0.037	2.74 (0.97, 7.70)	0.056	2.19 (0.79, 6.03)	0.131	2.92 (1.01, 8.41)	0.047	1.30 (0.91, 1.88)	0.151	1.00 (1.00, 1.00)	NA	3.67 (1.19, 11.30)	0.024	3.08 (1.03, 9.22)	0.044	3.05 (1.01, 9.19)	0.048	2.75 (0.90, 8.35)	0.075	1.31 (0.89, 1.93)	0.167
Menopausal Status	Premenopausal	C16:0 Ceramide (d18:1)	1.00 (1.00, 1.00)	NA	NA	0.98 (0.42, 2.27)	0.962	2.01 (0.87, 4.65)	0.104	0.829	1.26 (0.52, 3.09)	0.607	1.92 (0.77, 4.80)	0.16	1.30 (0.93, 1.82)	0.123	1.00 (1.00, 1.00)	NA	0.86 (0.34, 2.14)	0.739	2.31 (0.94, 5.69)	0.069	1.20 (0.46, 3.11)	0.708	1.73 (0.66, 4.55)	0.264	1.28 (0.89, 1.82)	0.178	1.00 (1.00, 1.00)	NA	0.99 (0.38, 2.56)	0.988	2.33 (0.87, 6.20)	0.091	1.08 (0.41, 2.90)	0.871	1.88 (0.65, 5.41)	0.24	1.27 (0.87, 1.86)	0.218
Menopausal Status	Premenopausal	C18:0 LPE	1.00 (1.00, 1.00)	NA	NA	0.98 (0.42, 2.29)	0.956	1.16 (0.46, 2.90)	0.752	0.989	0.86 (0.32, 2.28)	0.757	0.88 (0.41, 1.90)	0.743	0.95 (0.72, 1.25)	0.702	1.00 (1.00, 1.00)	NA	1.03 (0.41, 2.57)	0.951	1.05 (0.39, 2.86)	0.92	0.57 (0.19, 1.68)	0.309	0.85 (0.37, 1.94)	0.7	0.91 (0.67, 1.22)	0.522	1.00 (1.00, 1.00)	NA	1.17 (0.43, 3.14)	0.756	1.00 (0.35, 2.84)	0.996	0.49 (0.16, 1.50)	0.213	0.99 (0.41, 2.36)	0.974	0.93 (0.68, 1.28)	0.665
Menopausal Status	Premenopausal	C34:3 PC	1.00 (1.00, 1.00)	NA	NA	1.28 (0.60, 2.73)	0.522	0.71 (0.31, 1.63)	0.419	0.829	0.85 (0.34, 2.12)	0.733	1.27 (0.46, 3.56)	0.644	0.97 (0.69, 1.38)	0.885	1.00 (1.00, 1.00)	NA	1.39 (0.62, 3.10)	0.428	0.66 (0.27, 1.63)	0.371	0.72 (0.27, 1.87)	0.496	1.32 (0.43, 4.02)	0.622	0.94 (0.65, 1.35)	0.723	1.00 (1.00, 1.00)	NA	1.65 (0.69, 3.94)	0.259	0.71 (0.27, 1.83)	0.479	0.80 (0.29, 2.17)	0.661	1.96 (0.57, 6.68)	0.283	1.02 (0.69, 1.51)	0.936
Menopausal Status	Premenopausal	C36:5 PC plasmalogen-B	1.00 (1.00, 1.00)	NA	NA	0.36 (0.16, 0.80)	0.012	0.56 (0.24, 1.28)	0.167	0.829	1.30 (0.50, 3.38)	0.593	0.37 (0.14, 0.95)	0.038	0.81 (0.58, 1.13)	0.217	1.00 (1.00, 1.00)	NA	0.36 (0.15, 0.84)	0.019	0.52 (0.21, 1.26)	0.148	1.26 (0.46, 3.41)	0.654	0.33 (0.12, 0.90)	0.03	0.77 (0.54, 1.10)	0.153	1.00 (1.00, 1.00)	NA	0.33 (0.14, 0.81)	0.015	0.59 (0.22, 1.56)	0.286	1.22 (0.42, 3.51)	0.716	0.32 (0.11, 0.94)	0.038	0.78 (0.53, 1.13)	0.187
Menopausal Status	Premenopausal	C38:3 PC	1.00 (1.00, 1.00)	NA	NA	1.23 (0.59, 2.58)	0.584	1.52 (0.62, 3.70)	0.36	0.829	1.27 (0.48, 3.37)	0.627	1.09 (0.45, 2.63)	0.856	1.07 (0.79, 1.47)	0.654	1.00 (1.00, 1.00)	NA	1.34 (0.61, 2.93)	0.467	1.35 (0.52, 3.52)	0.536	1.18 (0.42, 3.29)	0.757	1.09 (0.43, 2.76)	0.861	1.05 (0.76, 1.46)	0.77	1.00 (1.00, 1.00)	NA	1.29 (0.56, 2.95)	0.548	1.27 (0.47, 3.44)	0.64	0.91 (0.30, 2.74)	0.87	1.33 (0.46, 3.82)	0.599	1.07 (0.74, 1.56)	0.706
Menopausal Status	Premenopausal	GABA	1.00 (1.00, 1.00)	NA	NA	0.76 (0.35, 1.66)	0.49	0.59 (0.25, 1.39)	0.227	0.829	1.73 (0.67, 4.48)	0.261	0.82 (0.32, 2.10)	0.678	1.00 (0.72, 1.38)	0.978	1.00 (1.00, 1.00)	NA	0.70 (0.30, 1.62)	0.408	0.58 (0.23, 1.46)	0.248	1.94 (0.70, 5.33)	0.2	0.70 (0.25, 1.94)	0.492	0.98 (0.69, 1.39)	0.904	1.00 (1.00, 1.00)	NA	0.67 (0.28, 1.63)	0.38	0.49 (0.18, 1.29)	0.148	1.79 (0.62, 5.17)	0.283	0.69 (0.24, 2.04)	0.506	0.95 (0.66, 1.38)	0.795
Menopausal Status	Premenopausal	N2,N2-dimethylguanosine	1.00 (1.00, 1.00)	NA	NA	1.48 (0.66, 3.36)	0.343	0.99 (0.40, 2.46)	0.989	0.989	1.56 (0.60, 4.01)	0.359	1.18 (0.45, 3.10)	0.739	1.09 (0.78, 1.54)	0.604	1.00 (1.00, 1.00)	NA	1.40 (0.58, 3.39)	0.458	0.97 (0.37, 2.53)	0.947	1.48 (0.56, 3.95)	0.431	1.06 (0.38, 3.01)	0.907	1.07 (0.75, 1.53)	0.704	1.00 (1.00, 1.00)	NA	1.42 (0.54, 3.74)	0.475	0.95 (0.34, 2.68)	0.924	1.45 (0.48, 4.35)	0.508	1.07 (0.34, 3.30)	0.911	1.06 (0.72, 1.57)	0.772
Menopausal Status	Premenopausal	N4-acetylcytidine	1.00 (1.00, 1.00)	NA	NA	0.91 (0.41, 2.00)	0.813	1.07 (0.45, 2.57)	0.878	0.989	0.93 (0.39, 2.25)	0.876	1.54 (0.58, 4.06)	0.385	1.20 (0.86, 1.69)	0.278	1.00 (1.00, 1.00)	NA	0.95 (0.41, 2.20)	0.897	1.00 (0.40, 2.52)	0.998	0.94 (0.37, 2.40)	0.894	1.49 (0.52, 4.25)	0.453	1.19 (0.83, 1.71)	0.348	1.00 (1.00, 1.00)	NA	0.98 (0.40, 2.38)	0.96	1.02 (0.38, 2.72)	0.967	0.92 (0.34, 2.52)	0.874	1.54 (0.51, 4.65)	0.443	1.21 (0.82, 1.79)	0.338
Menopausal Status	Premenopausal	biliverdin	1.00 (1.00, 1.00)	NA	NA	0.48 (0.21, 1.08)	0.077	1.29 (0.55, 3.02)	0.563	0.892	0.55 (0.24, 1.25)	0.153	0.67 (0.22, 2.03)	0.48	0.86 (0.61, 1.22)	0.405	1.00 (1.00, 1.00)	NA	0.43 (0.18, 1.02)	0.056	1.09 (0.42, 2.82)	0.857	0.47 (0.19, 1.16)	0.1	0.60 (0.18, 1.98)	0.399	0.80 (0.54, 1.19)	0.264	1.00 (1.00, 1.00)	NA	0.44 (0.17, 1.10)	0.079	1.20 (0.44, 3.29)	0.725	0.42 (0.16, 1.13)	0.087	0.60 (0.17, 2.09)	0.422	0.80 (0.52, 1.21)	0.289
Menopausal Status	Premenopausal	cotinine	1.00 (1.00, 1.00)	NA	NA	0.83 (0.25, 2.73)	0.755	0.98 (0.34, 2.80)	0.972	0.989	1.19 (0.39, 3.65)	0.759	1.26 (0.42, 3.75)	0.681	1.03 (0.72, 1.49)	0.859	1.00 (1.00, 1.00)	NA	0.89 (0.25, 3.13)	0.857	1.03 (0.34, 3.16)	0.955	1.16 (0.36, 3.79)	0.8	1.42 (0.44, 4.51)	0.556	1.07 (0.72, 1.57)	0.745	1.00 (1.00, 1.00)	NA	1.57 (0.41, 6.03)	0.51	1.17 (0.36, 3.74)	0.794	1.24 (0.35, 4.33)	0.739	1.70 (0.47, 6.21)	0.421	1.04 (0.67, 1.63)	0.849
Menopausal Status	Premenopausal	creatinine	1.00 (1.00, 1.00)	NA	NA	1.40 (0.46, 4.24)	0.551	2.07 (0.71, 6.04)	0.184	0.829	1.23 (0.44, 3.49)	0.691	1.33 (0.48, 3.68)	0.577	1.03 (0.72, 1.46)	0.885	1.00 (1.00, 1.00)	NA	1.23 (0.38, 3.98)	0.729	2.20 (0.70, 6.90)	0.176	1.14 (0.38, 3.45)	0.811	1.30 (0.46, 3.70)	0.625	1.03 (0.72, 1.49)	0.858	1.00 (1.00, 1.00)	NA	1.53 (0.45, 5.27)	0.499	3.30 (0.97, 11.20)	0.055	1.50 (0.46, 4.84)	0.498	1.50 (0.49, 4.58)	0.472	1.06 (0.71, 1.58)	0.778
Menopausal Status	Premenopausal	glutamine	1.00 (1.00, 1.00)	NA	NA	0.95 (0.44, 2.05)	0.902	0.95 (0.40, 2.24)	0.904	0.989	1.03 (0.36, 2.91)	0.954	1.35 (0.50, 3.61)	0.555	1.01 (0.72, 1.43)	0.942	1.00 (1.00, 1.00)	NA	0.93 (0.41, 2.08)	0.852	0.84 (0.34, 2.08)	0.711	0.74 (0.24, 2.26)	0.597	1.53 (0.52, 4.52)	0.438	0.99 (0.69, 1.44)	0.968	1.00 (1.00, 1.00)	NA	0.82 (0.35, 1.90)	0.639	0.95 (0.37, 2.44)	0.923	0.87 (0.26, 2.94)	0.826	1.76 (0.55, 5.67)	0.343	1.03 (0.69, 1.54)	0.878
Menopausal Status	Premenopausal	hippurate	1.00 (1.00, 1.00)	NA	NA	0.78 (0.30, 2.01)	0.61	1.62 (0.63, 4.22)	0.319	0.829	1.62 (0.63, 4.20)	0.319	1.66 (0.63, 4.40)	0.309	1.34 (0.94, 1.90)	0.104	1.00 (1.00, 1.00)	NA	0.81 (0.29, 2.23)	0.683	1.91 (0.69, 5.32)	0.214	2.02 (0.73, 5.60)	0.175	2.02 (0.72, 5.68)	0.183	1.46 (1.01, 2.13)	0.045	1.00 (1.00, 1.00)	NA	0.97 (0.33, 2.85)	0.957	1.72 (0.58, 5.08)	0.33	2.17 (0.74, 6.36)	0.158	2.39 (0.77, 7.41)	0.131	1.52 (1.01, 2.30)	0.043
Menopausal Status	Premenopausal	pseudouridine	1.00 (1.00, 1.00)	NA	NA	0.88 (0.43, 1.79)	0.732	1.20 (0.53, 2.72)	0.658	0.962	2.03 (0.74, 5.54)	0.167	0.85 (0.17, 4.15)	0.836	1.16 (0.77, 1.74)	0.469	1.00 (1.00, 1.00)	NA	0.78 (0.37, 1.65)	0.513	1.20 (0.49, 2.92)	0.695	2.03 (0.71, 5.78)	0.185	0.79 (0.14, 4.48)	0.791	1.16 (0.76, 1.78)	0.489	1.00 (1.00, 1.00)	NA	0.76 (0.34, 1.70)	0.503	1.24 (0.47, 3.25)	0.66	1.88 (0.63, 5.62)	0.26	0.59 (0.10, 3.55)	0.563	1.11 (0.71, 1.73)	0.654
Menopausal Status	Premenopausal	serotonin	1.00 (1.00, 1.00)	NA	NA	1.02 (0.35, 3.00)	0.97	0.66 (0.21, 2.07)	0.48	0.829	0.69 (0.25, 1.91)	0.479	0.72 (0.27, 1.90)	0.512	0.86 (0.62, 1.20)	0.374	1.00 (1.00, 1.00)	NA	0.85 (0.27, 2.64)	0.78	0.55 (0.17, 1.82)	0.325	0.69 (0.24, 1.99)	0.493	0.56 (0.20, 1.56)	0.27	0.81 (0.57, 1.15)	0.236	1.00 (1.00, 1.00)	NA	1.00 (0.31, 3.27)	0.998	0.49 (0.14, 1.76)	0.276	0.67 (0.22, 2.04)	0.478	0.53 (0.18, 1.55)	0.249	0.77 (0.53, 1.11)	0.159
Menopausal Status	Premenopausal	thiamine	1.00 (1.00, 1.00)	NA	NA	0.36 (0.13, 0.98)	0.047	0.68 (0.27, 1.73)	0.422	0.829	0.38 (0.14, 1.01)	0.053	0.93 (0.34, 2.53)	0.887	1.01 (0.70, 1.45)	0.97	1.00 (1.00, 1.00)	NA	0.47 (0.16, 1.35)	0.159	0.75 (0.28, 1.99)	0.56	0.45 (0.16, 1.27)	0.132	0.95 (0.34, 2.70)	0.927	1.00 (0.68, 1.47)	0.996	1.00 (1.00, 1.00)	NA	0.46 (0.15, 1.42)	0.175	0.78 (0.27, 2.26)	0.643	0.45 (0.15, 1.35)	0.156	1.00 (0.33, 3.01)	0.995	1.02 (0.67, 1.53)	0.939
Menopausal Status	Premenopausal	threonine	1.00 (1.00, 1.00)	NA	NA	1.13 (0.48, 2.64)	0.777	1.43 (0.58, 3.49)	0.437	0.829	0.57 (0.24, 1.39)	0.219	1.03 (0.42, 2.53)	0.951	0.89 (0.65, 1.21)	0.46	1.00 (1.00, 1.00)	NA	1.03 (0.42, 2.54)	0.944	1.20 (0.47, 3.08)	0.703	0.58 (0.23, 1.47)	0.249	1.04 (0.40, 2.72)	0.939	0.89 (0.64, 1.24)	0.485	1.00 (1.00, 1.00)	NA	1.18 (0.46, 3.07)	0.727	1.38 (0.49, 3.87)	0.538	0.64 (0.23, 1.77)	0.387	1.20 (0.43, 3.34)	0.721	0.94 (0.66, 1.35)	0.747
Menopausal Status	Premenopausal	tryptophan	1.00 (1.00, 1.00)	NA	NA	0.91 (0.21, 4.01)	0.904	0.88 (0.22, 3.54)	0.859	0.989	1.77 (0.46, 6.88)	0.409	0.62 (0.16, 2.41)	0.49	0.87 (0.60, 1.26)	0.462	1.00 (1.00, 1.00)	NA	1.39 (0.29, 6.65)	0.681	1.22 (0.27, 5.44)	0.798	2.31 (0.55, 9.80)	0.255	0.72 (0.17, 2.97)	0.647	0.83 (0.56, 1.23)	0.348	1.00 (1.00, 1.00)	NA	1.60 (0.29, 8.83)	0.588	1.44 (0.30, 6.94)	0.653	2.46 (0.52, 11.75)	0.259	0.86 (0.19, 3.86)	0.839	0.84 (0.56, 1.27)	0.417
Menopausal Status	Postmenopausal	3-methylxanthine	1.00 (1.00, 1.00)	NA	NA	0.82 (0.49, 1.36)	0.436	1.21 (0.74, 1.99)	0.444	0.863	1.20 (0.73, 1.98)	0.469	1.36 (0.83, 2.23)	0.217	1.17 (0.97, 1.40)	0.099	1.00 (1.00, 1.00)	NA	0.85 (0.51, 1.42)	0.535	1.22 (0.74, 2.02)	0.439	1.23 (0.74, 2.05)	0.42	1.39 (0.84, 2.28)	0.198	1.17 (0.97, 1.41)	0.095	1.00 (1.00, 1.00)	NA	0.85 (0.50, 1.45)	0.554	1.24 (0.74, 2.07)	0.42	1.25 (0.74, 2.09)	0.404	1.34 (0.80, 2.25)	0.263	1.16 (0.96, 1.40)	0.128
Menopausal Status	Postmenopausal	C16:0 Ceramide (d18:1)	1.00 (1.00, 1.00)	NA	NA	0.67 (0.40, 1.15)	0.147	0.77 (0.46, 1.30)	0.325	0.863	0.96 (0.57, 1.62)	0.875	1.08 (0.64, 1.80)	0.78	1.10 (0.91, 1.33)	0.345	1.00 (1.00, 1.00)	NA	0.64 (0.37, 1.10)	0.106	0.74 (0.43, 1.25)	0.259	0.93 (0.54, 1.58)	0.776	1.03 (0.61, 1.75)	0.902	1.08 (0.89, 1.32)	0.419	1.00 (1.00, 1.00)	NA	0.63 (0.36, 1.10)	0.103	0.71 (0.42, 1.23)	0.224	0.87 (0.51, 1.51)	0.626	1.01 (0.59, 1.74)	0.966	1.07 (0.88, 1.31)	0.509
Menopausal Status	Postmenopausal	C18:0 LPE	1.00 (1.00, 1.00)	NA	NA	1.04 (0.63, 1.73)	0.867	1.09 (0.67, 1.78)	0.735	0.882	0.83 (0.50, 1.37)	0.461	1.08 (0.64, 1.83)	0.777	0.99 (0.82, 1.19)	0.889	1.00 (1.00, 1.00)	NA	1.01 (0.60, 1.69)	0.977	1.08 (0.65, 1.77)	0.775	0.82 (0.49, 1.37)	0.449	1.08 (0.63, 1.85)	0.782	0.99 (0.82, 1.19)	0.919	1.00 (1.00, 1.00)	NA	1.07 (0.63, 1.82)	0.807	1.18 (0.70, 1.96)	0.538	0.85 (0.50, 1.44)	0.547	1.15 (0.66, 2.00)	0.617	1.01 (0.83, 1.22)	0.95
Menopausal Status	Postmenopausal	C34:3 PC	1.00 (1.00, 1.00)	NA	NA	1.12 (0.66, 1.90)	0.672	1.28 (0.76, 2.15)	0.348	0.863	0.79 (0.46, 1.36)	0.398	1.22 (0.73, 2.03)	0.439	1.05 (0.88, 1.26)	0.593	1.00 (1.00, 1.00)	NA	1.07 (0.62, 1.83)	0.814	1.30 (0.77, 2.19)	0.33	0.83 (0.47, 1.44)	0.501	1.30 (0.77, 2.18)	0.326	1.09 (0.90, 1.31)	0.369	1.00 (1.00, 1.00)	NA	1.10 (0.63, 1.91)	0.736	1.37 (0.80, 2.34)	0.25	0.79 (0.45, 1.39)	0.414	1.46 (0.86, 2.48)	0.166	1.13 (0.93, 1.36)	0.218
Menopausal Status	Postmenopausal	C36:5 PC plasmalogen-B	1.00 (1.00, 1.00)	NA	NA	1.66 (1.01, 2.74)	0.045	0.70 (0.41, 1.21)	0.2	0.863	1.24 (0.76, 2.03)	0.384	1.25 (0.76, 2.05)	0.389	1.04 (0.86, 1.25)	0.687	1.00 (1.00, 1.00)	NA	1.73 (1.04, 2.87)	0.034	0.72 (0.41, 1.26)	0.248	1.27 (0.77, 2.09)	0.357	1.30 (0.78, 2.17)	0.315	1.05 (0.87, 1.27)	0.601	1.00 (1.00, 1.00)	NA	1.73 (1.03, 2.92)	0.04	0.75 (0.42, 1.33)	0.324	1.25 (0.75, 2.09)	0.389	1.30 (0.77, 2.21)	0.33	1.05 (0.87, 1.28)	0.619
Menopausal Status	Postmenopausal	C38:3 PC	1.00 (1.00, 1.00)	NA	NA	1.55 (0.88, 2.73)	0.125	0.93 (0.52, 1.63)	0.789	0.882	1.04 (0.58, 1.85)	0.901	1.38 (0.79, 2.43)	0.262	1.04 (0.86, 1.26)	0.681	1.00 (1.00, 1.00)	NA	1.49 (0.84, 2.65)	0.171	0.89 (0.50, 1.59)	0.695	1.03 (0.58, 1.86)	0.91	1.38 (0.77, 2.46)	0.278	1.05 (0.86, 1.28)	0.652	1.00 (1.00, 1.00)	NA	1.54 (0.85, 2.79)	0.153	0.90 (0.49, 1.63)	0.716	1.12 (0.61, 2.06)	0.72	1.41 (0.77, 2.60)	0.265	1.06 (0.86, 1.30)	0.61
Menopausal Status	Postmenopausal	GABA	1.00 (1.00, 1.00)	NA	NA	0.94 (0.55, 1.62)	0.832	1.38 (0.82, 2.32)	0.22	0.863	1.02 (0.61, 1.72)	0.926	1.14 (0.68, 1.92)	0.624	1.05 (0.87, 1.26)	0.609	1.00 (1.00, 1.00)	NA	0.92 (0.53, 1.60)	0.768	1.36 (0.80, 2.32)	0.254	1.00 (0.59, 1.69)	0.995	1.12 (0.66, 1.91)	0.678	1.04 (0.87, 1.26)	0.648	1.00 (1.00, 1.00)	NA	0.95 (0.54, 1.67)	0.856	1.35 (0.78, 2.32)	0.283	1.01 (0.59, 1.74)	0.961	1.11 (0.64, 1.92)	0.7	1.04 (0.86, 1.25)	0.697
Menopausal Status	Postmenopausal	N2,N2-dimethylguanosine	1.00 (1.00, 1.00)	NA	NA	1.29 (0.76, 2.19)	0.343	0.89 (0.51, 1.54)	0.678	0.882	1.11 (0.66, 1.87)	0.701	1.57 (0.94, 2.62)	0.082	1.21 (1.01, 1.45)	0.041	1.00 (1.00, 1.00)	NA	1.29 (0.75, 2.21)	0.35	0.89 (0.51, 1.56)	0.684	1.12 (0.65, 1.91)	0.689	1.58 (0.94, 2.66)	0.088	1.22 (1.01, 1.46)	0.04	1.00 (1.00, 1.00)	NA	1.22 (0.70, 2.10)	0.483	0.85 (0.48, 1.51)	0.578	1.05 (0.60, 1.83)	0.864	1.57 (0.91, 2.70)	0.106	1.21 (1.00, 1.47)	0.054
Menopausal Status	Postmenopausal	N4-acetylcytidine	1.00 (1.00, 1.00)	NA	NA	1.14 (0.66, 1.98)	0.646	0.96 (0.56, 1.66)	0.894	0.944	1.28 (0.75, 2.20)	0.37	1.35 (0.80, 2.29)	0.258	1.23 (1.02, 1.47)	0.031	1.00 (1.00, 1.00)	NA	1.23 (0.70, 2.19)	0.473	1.08 (0.61, 1.90)	0.796	1.33 (0.76, 2.32)	0.324	1.48 (0.86, 2.55)	0.159	1.25 (1.03, 1.51)	0.021	1.00 (1.00, 1.00)	NA	1.16 (0.65, 2.08)	0.622	1.04 (0.58, 1.87)	0.888	1.31 (0.73, 2.34)	0.361	1.40 (0.79, 2.48)	0.245	1.23 (1.00, 1.50)	0.047
Menopausal Status	Postmenopausal	biliverdin	1.00 (1.00, 1.00)	NA	NA	0.94 (0.56, 1.57)	0.804	0.90 (0.54, 1.50)	0.682	0.882	0.79 (0.46, 1.34)	0.376	0.86 (0.52, 1.42)	0.547	0.93 (0.78, 1.12)	0.453	1.00 (1.00, 1.00)	NA	0.90 (0.53, 1.52)	0.693	0.87 (0.52, 1.46)	0.602	0.76 (0.44, 1.30)	0.319	0.86 (0.52, 1.44)	0.571	0.94 (0.78, 1.13)	0.497	1.00 (1.00, 1.00)	NA	0.95 (0.55, 1.63)	0.843	0.90 (0.53, 1.53)	0.705	0.77 (0.44, 1.34)	0.353	0.88 (0.52, 1.49)	0.63	0.94 (0.77, 1.14)	0.508
Menopausal Status	Postmenopausal	cotinine	1.00 (1.00, 1.00)	NA	NA	1.35 (0.86, 2.12)	0.188	1.22 (0.69, 2.16)	0.5	0.863	0.64 (0.34, 1.21)	0.172	1.04 (0.60, 1.80)	0.885	0.92 (0.74, 1.13)	0.412	1.00 (1.00, 1.00)	NA	1.40 (0.89, 2.22)	0.146	1.21 (0.67, 2.17)	0.528	0.66 (0.35, 1.26)	0.21	1.02 (0.58, 1.78)	0.943	0.91 (0.74, 1.13)	0.405	1.00 (1.00, 1.00)	NA	1.38 (0.87, 2.21)	0.175	1.17 (0.64, 2.13)	0.604	0.60 (0.31, 1.15)	0.124	0.91 (0.50, 1.64)	0.747	0.87 (0.69, 1.10)	0.249
Menopausal Status	Postmenopausal	creatinine	1.00 (1.00, 1.00)	NA	NA	0.68 (0.42, 1.11)	0.125	0.87 (0.55, 1.40)	0.572	0.882	0.62 (0.38, 1.03)	0.063	0.99 (0.62, 1.60)	0.969	1.00 (0.84, 1.20)	0.959	1.00 (1.00, 1.00)	NA	0.66 (0.40, 1.09)	0.105	0.87 (0.54, 1.41)	0.57	0.62 (0.37, 1.04)	0.072	0.96 (0.59, 1.55)	0.855	1.00 (0.84, 1.20)	0.963	1.00 (1.00, 1.00)	NA	0.61 (0.36, 1.02)	0.058	0.86 (0.53, 1.41)	0.552	0.59 (0.35, 1.00)	0.05	0.97 (0.59, 1.61)	0.911	1.01 (0.84, 1.22)	0.923
Menopausal Status	Postmenopausal	glutamine	1.00 (1.00, 1.00)	NA	NA	0.74 (0.43, 1.27)	0.279	0.68 (0.40, 1.15)	0.146	0.863	0.67 (0.40, 1.15)	0.145	0.67 (0.39, 1.15)	0.147	0.86 (0.71, 1.05)	0.134	1.00 (1.00, 1.00)	NA	0.75 (0.43, 1.29)	0.3	0.69 (0.41, 1.18)	0.181	0.66 (0.38, 1.13)	0.132	0.68 (0.39, 1.18)	0.169	0.86 (0.71, 1.05)	0.147	1.00 (1.00, 1.00)	NA	0.82 (0.47, 1.44)	0.49	0.71 (0.41, 1.22)	0.214	0.73 (0.42, 1.28)	0.272	0.71 (0.40, 1.24)	0.227	0.87 (0.71, 1.07)	0.191
Menopausal Status	Postmenopausal	hippurate	1.00 (1.00, 1.00)	NA	NA	0.96 (0.57, 1.61)	0.877	0.83 (0.50, 1.37)	0.463	0.863	0.78 (0.45, 1.34)	0.37	0.81 (0.48, 1.36)	0.423	0.91 (0.75, 1.10)	0.319	1.00 (1.00, 1.00)	NA	0.93 (0.55, 1.57)	0.787	0.79 (0.47, 1.32)	0.366	0.71 (0.41, 1.24)	0.235	0.77 (0.45, 1.30)	0.325	0.89 (0.73, 1.08)	0.226	1.00 (1.00, 1.00)	NA	0.89 (0.52, 1.54)	0.687	0.77 (0.45, 1.32)	0.343	0.68 (0.38, 1.20)	0.184	0.72 (0.41, 1.26)	0.252	0.87 (0.71, 1.06)	0.173
Menopausal Status	Postmenopausal	pseudouridine	1.00 (1.00, 1.00)	NA	NA	1.42 (0.78, 2.59)	0.256	1.27 (0.72, 2.25)	0.409	0.863	1.03 (0.58, 1.81)	0.93	1.64 (0.94, 2.84)	0.08	1.11 (0.92, 1.34)	0.296	1.00 (1.00, 1.00)	NA	1.40 (0.76, 2.59)	0.278	1.37 (0.76, 2.45)	0.292	1.01 (0.56, 1.80)	0.982	1.73 (0.99, 3.04)	0.056	1.12 (0.93, 1.37)	0.236	1.00 (1.00, 1.00)	NA	1.30 (0.69, 2.42)	0.418	1.20 (0.66, 2.17)	0.552	0.97 (0.53, 1.75)	0.911	1.55 (0.86, 2.78)	0.142	1.09 (0.89, 1.34)	0.382
Menopausal Status	Postmenopausal	serotonin	1.00 (1.00, 1.00)	NA	NA	0.97 (0.61, 1.53)	0.893	0.93 (0.59, 1.48)	0.767	0.882	0.91 (0.54, 1.52)	0.718	1.23 (0.72, 2.13)	0.448	1.05 (0.86, 1.29)	0.642	1.00 (1.00, 1.00)	NA	0.99 (0.62, 1.59)	0.983	0.98 (0.61, 1.58)	0.934	0.89 (0.53, 1.50)	0.658	1.22 (0.70, 2.13)	0.478	1.04 (0.85, 1.28)	0.687	1.00 (1.00, 1.00)	NA	0.97 (0.60, 1.57)	0.916	0.92 (0.56, 1.50)	0.742	0.83 (0.49, 1.42)	0.504	1.21 (0.68, 2.14)	0.513	1.03 (0.83, 1.27)	0.799
Menopausal Status	Postmenopausal	thiamine	1.00 (1.00, 1.00)	NA	NA	1.54 (0.92, 2.59)	0.102	1.65 (0.96, 2.80)	0.067	0.863	1.23 (0.70, 2.15)	0.471	1.72 (1.01, 2.91)	0.046	1.19 (0.98, 1.45)	0.082	1.00 (1.00, 1.00)	NA	1.64 (0.97, 2.78)	0.068	1.60 (0.93, 2.75)	0.09	1.20 (0.68, 2.12)	0.534	1.67 (0.98, 2.87)	0.061	1.17 (0.96, 1.43)	0.116	1.00 (1.00, 1.00)	NA	1.69 (0.99, 2.91)	0.057	1.66 (0.95, 2.90)	0.077	1.22 (0.68, 2.19)	0.505	1.67 (0.96, 2.89)	0.07	1.16 (0.94, 1.42)	0.157
Menopausal Status	Postmenopausal	threonine	1.00 (1.00, 1.00)	NA	NA	0.78 (0.46, 1.31)	0.347	1.00 (0.61, 1.65)	0.994	0.994	0.98 (0.59, 1.64)	0.943	1.12 (0.67, 1.89)	0.662	1.06 (0.88, 1.28)	0.528	1.00 (1.00, 1.00)	NA	0.84 (0.50, 1.44)	0.535	1.05 (0.63, 1.75)	0.852	1.01 (0.60, 1.71)	0.972	1.24 (0.73, 2.11)	0.431	1.09 (0.90, 1.32)	0.382	1.00 (1.00, 1.00)	NA	0.98 (0.57, 1.69)	0.934	1.12 (0.66, 1.88)	0.683	1.09 (0.63, 1.88)	0.747	1.39 (0.80, 2.41)	0.24	1.12 (0.92, 1.36)	0.268
Menopausal Status	Postmenopausal	tryptophan	1.00 (1.00, 1.00)	NA	NA	1.08 (0.69, 1.70)	0.741	1.26 (0.77, 2.05)	0.353	0.863	0.92 (0.54, 1.55)	0.747	0.60 (0.33, 1.08)	0.086	0.85 (0.70, 1.04)	0.111	1.00 (1.00, 1.00)	NA	1.07 (0.68, 1.70)	0.768	1.31 (0.80, 2.16)	0.282	0.95 (0.56, 1.62)	0.851	0.56 (0.31, 1.03)	0.061	0.84 (0.69, 1.03)	0.098	1.00 (1.00, 1.00)	NA	1.17 (0.73, 1.87)	0.523	1.53 (0.92, 2.55)	0.102	1.11 (0.64, 1.92)	0.719	0.60 (0.32, 1.11)	0.105	0.88 (0.71, 1.08)	0.221
Histotype	Type1	3-methylxanthine	1.00 (1.00, 1.00)	NA	NA	1.87 (0.64, 5.43)	0.25	0.95 (0.32, 2.82)	0.926	0.977	1.42 (0.53, 3.82)	0.481	1.21 (0.44, 3.28)	0.714	1.02 (0.71, 1.47)	0.899	1.00 (1.00, 1.00)	NA	3.36 (0.99, 11.47)	0.053	0.92 (0.27, 3.12)	0.891	1.75 (0.57, 5.36)	0.327	1.97 (0.61, 6.33)	0.257	1.12 (0.75, 1.67)	0.576	1.00 (1.00, 1.00)	NA	3.70 (0.99, 13.90)	0.052	1.23 (0.33, 4.62)	0.755	2.14 (0.63, 7.25)	0.221	2.16 (0.61, 7.70)	0.233	1.17 (0.76, 1.81)	0.472
Histotype	Type1	C16:0 Ceramide (d18:1)	1.00 (1.00, 1.00)	NA	NA	1.11 (0.40, 3.09)	0.849	2.60 (0.91, 7.41)	0.074	0.703	1.54 (0.53, 4.51)	0.428	4.26 (1.38, 13.19)	0.012	1.68 (1.11, 2.55)	0.014	1.00 (1.00, 1.00)	NA	1.21 (0.39, 3.70)	0.742	3.01 (0.96, 9.41)	0.059	1.25 (0.36, 4.32)	0.72	4.77 (1.40, 16.31)	0.013	1.71 (1.09, 2.70)	0.02	1.00 (1.00, 1.00)	NA	0.85 (0.25, 2.93)	0.802	3.30 (0.93, 11.75)	0.066	0.79 (0.20, 3.15)	0.734	5.07 (1.31, 19.59)	0.019	1.73 (1.05, 2.83)	0.031
Histotype	Type1	C18:0 LPE	1.00 (1.00, 1.00)	NA	NA	1.31 (0.50, 3.41)	0.581	0.79 (0.28, 2.21)	0.655	0.954	0.51 (0.17, 1.53)	0.23	0.84 (0.32, 2.23)	0.732	0.85 (0.60, 1.21)	0.363	1.00 (1.00, 1.00)	NA	1.29 (0.44, 3.80)	0.642	1.07 (0.33, 3.44)	0.905	0.56 (0.17, 1.86)	0.348	1.03 (0.35, 3.06)	0.951	0.92 (0.63, 1.35)	0.672	1.00 (1.00, 1.00)	NA	1.26 (0.41, 3.88)	0.684	1.07 (0.32, 3.55)	0.914	0.53 (0.15, 1.89)	0.326	1.16 (0.36, 3.71)	0.798	0.95 (0.63, 1.43)	0.807
Histotype	Type1	C34:3 PC	1.00 (1.00, 1.00)	NA	NA	1.14 (0.40, 3.23)	0.805	0.64 (0.26, 1.60)	0.341	0.954	0.60 (0.20, 1.81)	0.366	1.02 (0.34, 3.09)	0.973	0.89 (0.60, 1.31)	0.55	1.00 (1.00, 1.00)	NA	1.19 (0.38, 3.79)	0.763	0.63 (0.23, 1.78)	0.386	0.73 (0.22, 2.42)	0.603	1.27 (0.36, 4.44)	0.713	0.96 (0.62, 1.48)	0.847	1.00 (1.00, 1.00)	NA	1.71 (0.47, 6.23)	0.418	0.67 (0.22, 2.04)	0.479	0.96 (0.26, 3.51)	0.95	2.41 (0.58, 10.04)	0.226	1.11 (0.69, 1.80)	0.657
Histotype	Type1	C36:5 PC plasmalogen-B	1.00 (1.00, 1.00)	NA	NA	1.09 (0.43, 2.76)	0.862	0.68 (0.25, 1.84)	0.446	0.954	0.97 (0.34, 2.75)	0.952	1.07 (0.38, 3.01)	0.895	0.98 (0.67, 1.43)	0.923	1.00 (1.00, 1.00)	NA	1.43 (0.49, 4.14)	0.513	0.76 (0.26, 2.21)	0.614	0.89 (0.28, 2.83)	0.837	0.87 (0.28, 2.71)	0.815	0.90 (0.59, 1.36)	0.608	1.00 (1.00, 1.00)	NA	1.22 (0.40, 3.76)	0.725	0.63 (0.20, 1.97)	0.425	0.88 (0.26, 3.04)	0.842	0.92 (0.28, 3.03)	0.895	0.91 (0.59, 1.41)	0.674
Histotype	Type1	C38:3 PC	1.00 (1.00, 1.00)	NA	NA	1.40 (0.57, 3.45)	0.46	0.90 (0.32, 2.55)	0.845	0.954	0.45 (0.14, 1.44)	0.177	1.00 (0.35, 2.80)	0.995	0.87 (0.60, 1.26)	0.451	1.00 (1.00, 1.00)	NA	1.76 (0.66, 4.72)	0.258	0.95 (0.30, 2.94)	0.922	0.52 (0.14, 1.88)	0.319	1.46 (0.47, 4.57)	0.514	0.99 (0.65, 1.51)	0.973	1.00 (1.00, 1.00)	NA	1.65 (0.57, 4.79)	0.356	1.03 (0.30, 3.55)	0.959	0.38 (0.09, 1.51)	0.168	1.81 (0.46, 7.08)	0.394	1.00 (0.61, 1.63)	0.995
Histotype	Type1	GABA	1.00 (1.00, 1.00)	NA	NA	1.55 (0.56, 4.28)	0.402	1.12 (0.39, 3.21)	0.836	0.954	1.79 (0.61, 5.27)	0.289	3.17 (0.90, 11.18)	0.072	1.46 (0.94, 2.25)	0.092	1.00 (1.00, 1.00)	NA	1.91 (0.62, 5.93)	0.261	0.97 (0.31, 3.08)	0.96	1.96 (0.60, 6.39)	0.265	2.89 (0.72, 11.56)	0.133	1.41 (0.87, 2.28)	0.165	1.00 (1.00, 1.00)	NA	1.71 (0.51, 5.69)	0.385	0.78 (0.22, 2.68)	0.687	1.56 (0.44, 5.46)	0.489	2.42 (0.51, 11.37)	0.263	1.28 (0.75, 2.18)	0.372
Histotype	Type1	N2,N2-dimethylguanosine	1.00 (1.00, 1.00)	NA	NA	1.42 (0.52, 3.89)	0.493	1.00 (0.34, 2.91)	0.993	0.993	2.49 (0.81, 7.63)	0.111	2.04 (0.71, 5.82)	0.184	1.39 (0.95, 2.04)	0.086	1.00 (1.00, 1.00)	NA	1.36 (0.46, 4.01)	0.575	1.01 (0.31, 3.26)	0.989	2.36 (0.68, 8.24)	0.177	2.48 (0.80, 7.70)	0.115	1.48 (0.98, 2.23)	0.061	1.00 (1.00, 1.00)	NA	1.28 (0.40, 4.13)	0.682	0.89 (0.25, 3.17)	0.857	1.84 (0.48, 7.10)	0.378	2.25 (0.62, 8.19)	0.22	1.42 (0.91, 2.24)	0.126
Histotype	Type1	N4-acetylcytidine	1.00 (1.00, 1.00)	NA	NA	0.37 (0.12, 1.13)	0.081	0.89 (0.31, 2.60)	0.833	0.954	0.53 (0.18, 1.58)	0.253	1.50 (0.52, 4.38)	0.454	1.33 (0.91, 1.95)	0.143	1.00 (1.00, 1.00)	NA	0.44 (0.13, 1.57)	0.208	0.90 (0.26, 3.13)	0.872	0.45 (0.12, 1.64)	0.228	1.85 (0.54, 6.30)	0.323	1.44 (0.93, 2.22)	0.098	1.00 (1.00, 1.00)	NA	0.47 (0.12, 1.83)	0.276	0.81 (0.22, 2.95)	0.75	0.38 (0.10, 1.49)	0.166	1.62 (0.44, 5.97)	0.467	1.33 (0.83, 2.11)	0.235
Histotype	Type1	biliverdin	1.00 (1.00, 1.00)	NA	NA	0.68 (0.26, 1.76)	0.43	0.81 (0.30, 2.18)	0.675	0.954	0.91 (0.33, 2.56)	0.861	0.41 (0.12, 1.34)	0.138	0.80 (0.54, 1.21)	0.292	1.00 (1.00, 1.00)	NA	0.72 (0.25, 2.01)	0.526	0.87 (0.29, 2.59)	0.805	0.89 (0.27, 2.93)	0.852	0.47 (0.12, 1.75)	0.258	0.83 (0.52, 1.31)	0.419	1.00 (1.00, 1.00)	NA	0.99 (0.31, 3.19)	0.987	0.92 (0.28, 3.00)	0.884	0.65 (0.18, 2.37)	0.514	0.45 (0.11, 1.88)	0.276	0.74 (0.45, 1.22)	0.235
Histotype	Type1	cotinine	1.00 (1.00, 1.00)	NA	NA	0.46 (0.15, 1.45)	0.184	0.82 (0.24, 2.77)	0.749	0.954	0.33 (0.09, 1.28)	0.11	0.82 (0.24, 2.86)	0.76	0.97 (0.60, 1.56)	0.908	1.00 (1.00, 1.00)	NA	0.40 (0.11, 1.49)	0.171	0.69 (0.18, 2.69)	0.596	0.27 (0.06, 1.22)	0.088	0.70 (0.18, 2.75)	0.611	0.94 (0.56, 1.58)	0.815	1.00 (1.00, 1.00)	NA	0.24 (0.06, 1.06)	0.06	0.34 (0.07, 1.65)	0.18	0.13 (0.02, 0.73)	0.021	0.28 (0.05, 1.53)	0.142	0.68 (0.36, 1.28)	0.235
Histotype	Type1	creatinine	1.00 (1.00, 1.00)	NA	NA	1.18 (0.39, 3.60)	0.773	2.48 (0.81, 7.61)	0.111	0.706	1.71 (0.53, 5.48)	0.367	1.99 (0.63, 6.28)	0.241	1.32 (0.87, 2.01)	0.191	1.00 (1.00, 1.00)	NA	1.10 (0.32, 3.81)	0.88	2.30 (0.69, 7.71)	0.176	1.90 (0.54, 6.71)	0.316	1.96 (0.54, 7.11)	0.304	1.37 (0.86, 2.17)	0.185	1.00 (1.00, 1.00)	NA	1.10 (0.29, 4.18)	0.888	2.87 (0.78, 10.54)	0.112	2.14 (0.57, 8.04)	0.26	2.23 (0.57, 8.73)	0.251	1.45 (0.89, 2.38)	0.137
Histotype	Type1	glutamine	1.00 (1.00, 1.00)	NA	NA	0.78 (0.28, 2.17)	0.638	0.74 (0.27, 2.04)	0.56	0.954	0.76 (0.22, 2.59)	0.664	1.04 (0.33, 3.28)	0.942	0.92 (0.61, 1.39)	0.681	1.00 (1.00, 1.00)	NA	0.66 (0.22, 2.02)	0.47	0.74 (0.24, 2.26)	0.597	0.86 (0.22, 3.40)	0.835	0.89 (0.25, 3.14)	0.855	0.87 (0.55, 1.37)	0.555	1.00 (1.00, 1.00)	NA	0.59 (0.18, 1.90)	0.373	0.75 (0.22, 2.58)	0.649	0.85 (0.20, 3.66)	0.829	0.73 (0.18, 2.93)	0.661	0.83 (0.51, 1.36)	0.462
Histotype	Type1	hippurate	1.00 (1.00, 1.00)	NA	NA	1.17 (0.41, 3.30)	0.772	0.63 (0.22, 1.83)	0.395	0.954	1.00 (0.33, 3.02)	0.999	1.28 (0.43, 3.83)	0.659	1.06 (0.72, 1.57)	0.765	1.00 (1.00, 1.00)	NA	1.25 (0.39, 3.97)	0.705	0.63 (0.19, 2.04)	0.437	0.90 (0.27, 3.00)	0.862	1.17 (0.35, 3.85)	0.801	1.00 (0.65, 1.54)	0.984	1.00 (1.00, 1.00)	NA	1.48 (0.43, 5.08)	0.53	0.67 (0.19, 2.36)	0.534	1.26 (0.34, 4.64)	0.729	1.41 (0.37, 5.38)	0.616	1.07 (0.66, 1.71)	0.787
Histotype	Type1	pseudouridine	1.00 (1.00, 1.00)	NA	NA	1.89 (0.66, 5.41)	0.233	1.95 (0.70, 5.45)	0.204	0.954	3.01 (1.00, 9.07)	0.05	2.83 (0.85, 9.42)	0.091	1.44 (0.94, 2.18)	0.091	1.00 (1.00, 1.00)	NA	1.83 (0.56, 5.92)	0.315	2.22 (0.70, 7.06)	0.177	3.10 (0.89, 10.78)	0.075	3.67 (0.96, 13.96)	0.056	1.55 (0.98, 2.45)	0.059	1.00 (1.00, 1.00)	NA	1.79 (0.51, 6.33)	0.366	1.63 (0.46, 5.73)	0.445	2.79 (0.74, 10.55)	0.13	2.46 (0.56, 10.78)	0.233	1.34 (0.81, 2.22)	0.251
Histotype	Type1	serotonin	1.00 (1.00, 1.00)	NA	NA	0.59 (0.19, 1.76)	0.34	0.32 (0.10, 1.02)	0.054	0.703	0.75 (0.25, 2.24)	0.604	0.77 (0.26, 2.30)	0.645	0.99 (0.66, 1.47)	0.946	1.00 (1.00, 1.00)	NA	0.54 (0.16, 1.79)	0.316	0.25 (0.07, 0.96)	0.043	0.69 (0.21, 2.23)	0.539	0.66 (0.20, 2.15)	0.491	0.94 (0.61, 1.45)	0.768	1.00 (1.00, 1.00)	NA	0.42 (0.11, 1.61)	0.206	0.24 (0.06, 0.97)	0.045	1.04 (0.29, 3.75)	0.952	0.64 (0.17, 2.44)	0.515	1.00 (0.62, 1.62)	0.987
Histotype	Type1	thiamine	1.00 (1.00, 1.00)	NA	NA	1.66 (0.57, 4.81)	0.355	0.91 (0.33, 2.48)	0.853	0.954	0.66 (0.23, 1.89)	0.437	0.65 (0.21, 1.96)	0.441	0.75 (0.50, 1.15)	0.188	1.00 (1.00, 1.00)	NA	2.75 (0.82, 9.27)	0.102	0.97 (0.32, 2.91)	0.954	0.85 (0.27, 2.68)	0.776	0.57 (0.17, 1.97)	0.378	0.71 (0.45, 1.14)	0.155	1.00 (1.00, 1.00)	NA	2.82 (0.75, 10.60)	0.124	0.90 (0.26, 3.05)	0.861	0.89 (0.26, 3.08)	0.856	0.58 (0.16, 2.12)	0.408	0.73 (0.44, 1.19)	0.204
Histotype	Type1	threonine	1.00 (1.00, 1.00)	NA	NA	1.04 (0.40, 2.70)	0.936	1.19 (0.45, 3.19)	0.725	0.954	1.19 (0.41, 3.44)	0.749	1.50 (0.52, 4.36)	0.453	1.16 (0.79, 1.72)	0.45	1.00 (1.00, 1.00)	NA	0.72 (0.25, 2.07)	0.545	1.03 (0.34, 3.12)	0.954	1.18 (0.36, 3.88)	0.783	1.60 (0.49, 5.25)	0.439	1.20 (0.78, 1.85)	0.411	1.00 (1.00, 1.00)	NA	0.91 (0.28, 2.97)	0.878	1.00 (0.31, 3.25)	0.999	1.08 (0.29, 4.04)	0.903	1.88 (0.54, 6.58)	0.324	1.24 (0.77, 1.98)	0.372
Histotype	Type1	tryptophan	1.00 (1.00, 1.00)	NA	NA	0.98 (0.26, 3.65)	0.971	0.60 (0.15, 2.37)	0.467	0.954	0.63 (0.16, 2.55)	0.521	0.43 (0.10, 1.80)	0.247	0.71 (0.45, 1.14)	0.162	1.00 (1.00, 1.00)	NA	1.78 (0.42, 7.59)	0.437	1.06 (0.24, 4.79)	0.938	0.93 (0.21, 4.20)	0.924	0.62 (0.13, 2.92)	0.546	0.72 (0.43, 1.21)	0.22	1.00 (1.00, 1.00)	NA	1.38 (0.29, 6.54)	0.684	0.94 (0.19, 4.59)	0.941	0.89 (0.18, 4.30)	0.884	0.48 (0.09, 2.57)	0.388	0.69 (0.40, 1.20)	0.188
Histotype	Type2	3-methylxanthine	1.00 (1.00, 1.00)	NA	NA	0.84 (0.48, 1.48)	0.549	1.66 (0.98, 2.81)	0.057	0.594	1.46 (0.84, 2.55)	0.184	1.42 (0.84, 2.41)	0.19	1.20 (0.98, 1.45)	0.072	1.00 (1.00, 1.00)	NA	0.86 (0.48, 1.53)	0.612	1.67 (0.98, 2.85)	0.058	1.53 (0.86, 2.69)	0.145	1.48 (0.87, 2.53)	0.152	1.21 (1.00, 1.48)	0.054	1.00 (1.00, 1.00)	NA	0.94 (0.51, 1.71)	0.833	1.60 (0.93, 2.77)	0.089	1.63 (0.91, 2.93)	0.098	1.47 (0.85, 2.57)	0.171	1.21 (0.99, 1.49)	0.063
Histotype	Type2	C16:0 Ceramide (d18:1)	1.00 (1.00, 1.00)	NA	NA	0.58 (0.33, 1.01)	0.052	0.70 (0.41, 1.19)	0.186	0.594	0.83 (0.49, 1.42)	0.497	0.93 (0.55, 1.56)	0.785	1.02 (0.84, 1.24)	0.835	1.00 (1.00, 1.00)	NA	0.59 (0.34, 1.04)	0.07	0.72 (0.42, 1.23)	0.225	0.85 (0.50, 1.47)	0.566	0.92 (0.54, 1.55)	0.75	1.01 (0.83, 1.24)	0.892	1.00 (1.00, 1.00)	NA	0.56 (0.32, 1.01)	0.053	0.69 (0.40, 1.20)	0.191	0.77 (0.44, 1.34)	0.355	0.87 (0.50, 1.49)	0.605	0.98 (0.80, 1.21)	0.884
Histotype	Type2	C18:0 LPE	1.00 (1.00, 1.00)	NA	NA	0.89 (0.52, 1.52)	0.673	1.24 (0.74, 2.06)	0.417	0.66	0.93 (0.54, 1.58)	0.779	1.01 (0.61, 1.68)	0.97	1.01 (0.84, 1.21)	0.935	1.00 (1.00, 1.00)	NA	0.83 (0.49, 1.43)	0.511	1.25 (0.74, 2.10)	0.409	0.90 (0.52, 1.55)	0.693	1.00 (0.60, 1.68)	0.998	1.01 (0.84, 1.21)	0.926	1.00 (1.00, 1.00)	NA	0.86 (0.50, 1.49)	0.595	1.27 (0.74, 2.16)	0.385	0.83 (0.48, 1.45)	0.508	1.08 (0.63, 1.85)	0.775	1.02 (0.85, 1.23)	0.828
Histotype	Type2	C34:3 PC	1.00 (1.00, 1.00)	NA	NA	1.34 (0.78, 2.29)	0.286	1.56 (0.89, 2.73)	0.118	0.594	0.97 (0.55, 1.72)	0.923	1.61 (0.93, 2.78)	0.091	1.15 (0.95, 1.40)	0.151	1.00 (1.00, 1.00)	NA	1.33 (0.78, 2.30)	0.298	1.58 (0.90, 2.79)	0.112	0.98 (0.55, 1.74)	0.935	1.70 (0.97, 2.98)	0.063	1.18 (0.97, 1.45)	0.095	1.00 (1.00, 1.00)	NA	1.42 (0.81, 2.48)	0.223	1.57 (0.88, 2.81)	0.126	0.90 (0.49, 1.63)	0.718	1.80 (1.01, 3.22)	0.047	1.18 (0.97, 1.45)	0.105
Histotype	Type2	C36:5 PC plasmalogen-B	1.00 (1.00, 1.00)	NA	NA	1.04 (0.61, 1.77)	0.873	0.84 (0.48, 1.48)	0.551	0.748	1.09 (0.64, 1.84)	0.762	0.70 (0.40, 1.22)	0.211	0.89 (0.73, 1.09)	0.276	1.00 (1.00, 1.00)	NA	1.07 (0.62, 1.82)	0.817	0.85 (0.48, 1.50)	0.579	1.04 (0.61, 1.79)	0.876	0.69 (0.39, 1.21)	0.195	0.88 (0.71, 1.08)	0.22	1.00 (1.00, 1.00)	NA	1.02 (0.59, 1.78)	0.938	0.89 (0.49, 1.62)	0.709	1.01 (0.58, 1.76)	0.968	0.69 (0.38, 1.24)	0.213	0.88 (0.71, 1.09)	0.246
Histotype	Type2	C38:3 PC	1.00 (1.00, 1.00)	NA	NA	1.41 (0.82, 2.42)	0.22	1.20 (0.68, 2.11)	0.523	0.748	1.11 (0.63, 1.98)	0.716	1.72 (0.97, 3.03)	0.062	1.16 (0.95, 1.42)	0.153	1.00 (1.00, 1.00)	NA	1.42 (0.82, 2.47)	0.213	1.17 (0.66, 2.08)	0.586	1.16 (0.64, 2.08)	0.625	1.81 (1.01, 3.23)	0.046	1.18 (0.96, 1.46)	0.112	1.00 (1.00, 1.00)	NA	1.39 (0.79, 2.45)	0.258	1.16 (0.64, 2.09)	0.626	1.20 (0.65, 2.21)	0.56	1.77 (0.96, 3.26)	0.065	1.18 (0.95, 1.47)	0.133
Histotype	Type2	GABA	1.00 (1.00, 1.00)	NA	NA	0.89 (0.53, 1.52)	0.677	1.31 (0.78, 2.20)	0.315	0.66	0.87 (0.51, 1.48)	0.604	0.87 (0.52, 1.45)	0.585	0.95 (0.79, 1.14)	0.564	1.00 (1.00, 1.00)	NA	0.88 (0.51, 1.52)	0.647	1.31 (0.77, 2.23)	0.318	0.86 (0.49, 1.48)	0.577	0.84 (0.49, 1.43)	0.51	0.94 (0.77, 1.14)	0.508	1.00 (1.00, 1.00)	NA	0.84 (0.48, 1.47)	0.544	1.23 (0.71, 2.13)	0.46	0.86 (0.49, 1.51)	0.589	0.82 (0.47, 1.42)	0.472	0.93 (0.77, 1.14)	0.501
Histotype	Type2	N2,N2-dimethylguanosine	1.00 (1.00, 1.00)	NA	NA	1.41 (0.82, 2.43)	0.209	0.91 (0.52, 1.58)	0.737	0.823	1.33 (0.77, 2.28)	0.309	1.43 (0.85, 2.42)	0.18	1.18 (0.98, 1.43)	0.082	1.00 (1.00, 1.00)	NA	1.41 (0.81, 2.44)	0.221	0.90 (0.51, 1.59)	0.717	1.36 (0.78, 2.36)	0.279	1.50 (0.88, 2.56)	0.14	1.21 (0.99, 1.47)	0.057	1.00 (1.00, 1.00)	NA	1.30 (0.74, 2.28)	0.365	0.90 (0.50, 1.62)	0.735	1.45 (0.81, 2.58)	0.212	1.59 (0.91, 2.79)	0.105	1.25 (1.02, 1.54)	0.033
Histotype	Type2	N4-acetylcytidine	1.00 (1.00, 1.00)	NA	NA	1.54 (0.88, 2.67)	0.127	1.29 (0.74, 2.27)	0.374	0.66	1.52 (0.87, 2.66)	0.139	1.42 (0.81, 2.49)	0.214	1.21 (0.99, 1.48)	0.057	1.00 (1.00, 1.00)	NA	1.62 (0.92, 2.83)	0.093	1.35 (0.76, 2.39)	0.311	1.53 (0.87, 2.70)	0.143	1.51 (0.86, 2.67)	0.152	1.23 (1.01, 1.50)	0.042	1.00 (1.00, 1.00)	NA	1.41 (0.79, 2.51)	0.242	1.23 (0.68, 2.22)	0.495	1.54 (0.85, 2.76)	0.153	1.59 (0.87, 2.89)	0.131	1.29 (1.04, 1.59)	0.021
Histotype	Type2	biliverdin	1.00 (1.00, 1.00)	NA	NA	0.96 (0.57, 1.62)	0.887	0.95 (0.56, 1.60)	0.835	0.867	0.72 (0.42, 1.23)	0.225	1.01 (0.59, 1.75)	0.959	0.96 (0.79, 1.17)	0.702	1.00 (1.00, 1.00)	NA	0.96 (0.56, 1.63)	0.872	0.90 (0.53, 1.52)	0.693	0.69 (0.40, 1.19)	0.185	1.02 (0.59, 1.78)	0.935	0.96 (0.79, 1.17)	0.693	1.00 (1.00, 1.00)	NA	1.02 (0.59, 1.75)	0.951	0.98 (0.57, 1.70)	0.946	0.71 (0.41, 1.24)	0.23	1.05 (0.59, 1.85)	0.878	0.96 (0.78, 1.19)	0.722
Histotype	Type2	cotinine	1.00 (1.00, 1.00)	NA	NA	1.54 (0.87, 2.73)	0.138	1.36 (0.73, 2.54)	0.328	0.66	1.10 (0.57, 2.11)	0.781	1.48 (0.81, 2.70)	0.208	1.02 (0.82, 1.28)	0.848	1.00 (1.00, 1.00)	NA	1.61 (0.90, 2.87)	0.109	1.43 (0.76, 2.70)	0.265	1.11 (0.57, 2.15)	0.761	1.56 (0.84, 2.89)	0.161	1.04 (0.83, 1.30)	0.759	1.00 (1.00, 1.00)	NA	1.72 (0.94, 3.14)	0.076	1.45 (0.75, 2.77)	0.267	1.07 (0.54, 2.11)	0.849	1.58 (0.82, 3.04)	0.169	1.05 (0.82, 1.34)	0.71
Histotype	Type2	creatinine	1.00 (1.00, 1.00)	NA	NA	0.89 (0.51, 1.54)	0.67	0.64 (0.38, 1.07)	0.088	0.594	0.74 (0.44, 1.25)	0.257	1.15 (0.69, 1.92)	0.581	1.04 (0.86, 1.26)	0.675	1.00 (1.00, 1.00)	NA	0.90 (0.52, 1.57)	0.716	0.62 (0.37, 1.05)	0.077	0.74 (0.43, 1.26)	0.271	1.17 (0.70, 1.97)	0.552	1.05 (0.86, 1.27)	0.634	1.00 (1.00, 1.00)	NA	0.87 (0.49, 1.54)	0.631	0.61 (0.36, 1.04)	0.071	0.74 (0.43, 1.29)	0.289	1.18 (0.69, 2.01)	0.543	1.06 (0.87, 1.29)	0.56
Histotype	Type2	glutamine	1.00 (1.00, 1.00)	NA	NA	1.05 (0.63, 1.75)	0.862	1.05 (0.62, 1.77)	0.867	0.867	1.02 (0.59, 1.77)	0.93	1.00 (0.59, 1.69)	0.986	0.98 (0.81, 1.20)	0.865	1.00 (1.00, 1.00)	NA	1.07 (0.64, 1.79)	0.801	1.02 (0.60, 1.74)	0.929	1.00 (0.57, 1.76)	0.987	1.00 (0.59, 1.71)	0.998	0.98 (0.81, 1.20)	0.86	1.00 (1.00, 1.00)	NA	1.14 (0.67, 1.94)	0.63	1.10 (0.64, 1.91)	0.729	1.14 (0.63, 2.04)	0.668	1.06 (0.61, 1.85)	0.838	1.01 (0.82, 1.24)	0.952
Histotype	Type2	hippurate	1.00 (1.00, 1.00)	NA	NA	0.53 (0.29, 0.95)	0.034	0.78 (0.44, 1.40)	0.408	0.66	0.58 (0.32, 1.06)	0.079	0.82 (0.46, 1.47)	0.505	0.99 (0.81, 1.22)	0.941	1.00 (1.00, 1.00)	NA	0.54 (0.30, 0.99)	0.046	0.81 (0.45, 1.46)	0.479	0.61 (0.33, 1.12)	0.113	0.87 (0.48, 1.58)	0.642	1.01 (0.82, 1.25)	0.899	1.00 (1.00, 1.00)	NA	0.56 (0.30, 1.03)	0.064	0.74 (0.40, 1.35)	0.322	0.61 (0.32, 1.14)	0.121	0.82 (0.44, 1.53)	0.535	0.99 (0.79, 1.23)	0.901
Histotype	Type2	pseudouridine	1.00 (1.00, 1.00)	NA	NA	1.26 (0.73, 2.15)	0.408	1.46 (0.83, 2.57)	0.187	0.594	1.00 (0.56, 1.79)	0.994	1.59 (0.89, 2.85)	0.121	1.11 (0.90, 1.37)	0.339	1.00 (1.00, 1.00)	NA	1.22 (0.71, 2.12)	0.475	1.51 (0.85, 2.67)	0.16	0.95 (0.53, 1.72)	0.876	1.63 (0.90, 2.94)	0.108	1.12 (0.90, 1.38)	0.315	1.00 (1.00, 1.00)	NA	1.23 (0.70, 2.17)	0.464	1.40 (0.78, 2.53)	0.257	0.96 (0.53, 1.76)	0.895	1.64 (0.89, 3.04)	0.113	1.13 (0.90, 1.41)	0.29
Histotype	Type2	serotonin	1.00 (1.00, 1.00)	NA	NA	1.05 (0.61, 1.80)	0.869	0.91 (0.52, 1.57)	0.73	0.823	0.87 (0.50, 1.52)	0.628	0.91 (0.52, 1.59)	0.737	0.95 (0.76, 1.17)	0.605	1.00 (1.00, 1.00)	NA	1.05 (0.60, 1.83)	0.861	0.95 (0.54, 1.66)	0.858	0.85 (0.48, 1.49)	0.564	0.91 (0.51, 1.60)	0.734	0.94 (0.76, 1.17)	0.575	1.00 (1.00, 1.00)	NA	1.16 (0.66, 2.05)	0.6	0.91 (0.51, 1.60)	0.733	0.84 (0.47, 1.50)	0.558	0.86 (0.48, 1.56)	0.625	0.91 (0.73, 1.14)	0.413
Histotype	Type2	thiamine	1.00 (1.00, 1.00)	NA	NA	1.30 (0.73, 2.33)	0.377	1.50 (0.83, 2.69)	0.177	0.594	1.05 (0.57, 1.92)	0.885	1.75 (1.00, 3.09)	0.051	1.22 (0.99, 1.50)	0.057	1.00 (1.00, 1.00)	NA	1.36 (0.75, 2.46)	0.313	1.54 (0.85, 2.79)	0.154	1.06 (0.57, 1.97)	0.846	1.81 (1.02, 3.23)	0.044	1.23 (1.00, 1.52)	0.05	1.00 (1.00, 1.00)	NA	1.39 (0.75, 2.54)	0.293	1.56 (0.85, 2.89)	0.152	1.04 (0.55, 1.96)	0.903	1.79 (0.98, 3.26)	0.058	1.21 (0.98, 1.51)	0.081
Histotype	Type2	threonine	1.00 (1.00, 1.00)	NA	NA	0.57 (0.33, 1.01)	0.052	0.79 (0.46, 1.34)	0.377	0.66	0.78 (0.45, 1.33)	0.354	1.10 (0.65, 1.86)	0.717	1.06 (0.88, 1.28)	0.529	1.00 (1.00, 1.00)	NA	0.61 (0.34, 1.08)	0.088	0.80 (0.47, 1.39)	0.431	0.79 (0.46, 1.38)	0.412	1.13 (0.66, 1.93)	0.664	1.07 (0.88, 1.30)	0.501	1.00 (1.00, 1.00)	NA	0.72 (0.40, 1.30)	0.277	0.92 (0.52, 1.60)	0.759	0.91 (0.51, 1.60)	0.735	1.32 (0.76, 2.32)	0.325	1.12 (0.91, 1.37)	0.279
Histotype	Type2	tryptophan	1.00 (1.00, 1.00)	NA	NA	0.95 (0.57, 1.60)	0.85	1.15 (0.66, 1.99)	0.618	0.783	1.20 (0.68, 2.11)	0.533	0.59 (0.33, 1.07)	0.081	0.87 (0.71, 1.07)	0.193	1.00 (1.00, 1.00)	NA	0.97 (0.57, 1.65)	0.923	1.19 (0.68, 2.07)	0.545	1.21 (0.68, 2.15)	0.522	0.58 (0.32, 1.05)	0.074	0.87 (0.70, 1.07)	0.173	1.00 (1.00, 1.00)	NA	1.04 (0.60, 1.78)	0.899	1.30 (0.73, 2.32)	0.365	1.29 (0.71, 2.34)	0.396	0.63 (0.34, 1.17)	0.145	0.89 (0.72, 1.10)	0.283
Age at Dx	69+yrs	3-methylxanthine	1.00 (1.00, 1.00)	NA	NA	0.96 (0.54, 1.69)	0.881	1.38 (0.79, 2.39)	0.258	0.811	1.39 (0.80, 2.44)	0.243	1.38 (0.79, 2.40)	0.257	1.17 (0.95, 1.43)	0.139	1.00 (1.00, 1.00)	NA	0.99 (0.55, 1.76)	0.962	1.37 (0.78, 2.40)	0.276	1.44 (0.82, 2.54)	0.207	1.32 (0.75, 2.31)	0.334	1.15 (0.93, 1.42)	0.185	1.00 (1.00, 1.00)	NA	1.03 (0.57, 1.88)	0.911	1.37 (0.77, 2.44)	0.285	1.44 (0.81, 2.58)	0.213	1.36 (0.76, 2.43)	0.301	1.16 (0.94, 1.44)	0.178
Age at Dx	69+yrs	C16:0 Ceramide (d18:1)	1.00 (1.00, 1.00)	NA	NA	0.75 (0.40, 1.39)	0.356	0.88 (0.49, 1.61)	0.685	0.825	0.92 (0.50, 1.66)	0.771	1.23 (0.69, 2.21)	0.482	1.13 (0.91, 1.41)	0.253	1.00 (1.00, 1.00)	NA	0.69 (0.37, 1.30)	0.25	0.83 (0.45, 1.52)	0.539	0.89 (0.49, 1.63)	0.708	1.18 (0.65, 2.15)	0.588	1.13 (0.90, 1.41)	0.293	1.00 (1.00, 1.00)	NA	0.68 (0.36, 1.30)	0.246	0.84 (0.45, 1.56)	0.581	0.86 (0.46, 1.59)	0.629	1.26 (0.68, 2.32)	0.461	1.15 (0.92, 1.44)	0.232
Age at Dx	69+yrs	C18:0 LPE	1.00 (1.00, 1.00)	NA	NA	0.97 (0.55, 1.70)	0.903	1.10 (0.63, 1.91)	0.745	0.833	0.90 (0.50, 1.60)	0.712	1.00 (0.56, 1.76)	0.989	0.99 (0.81, 1.21)	0.914	1.00 (1.00, 1.00)	NA	0.90 (0.50, 1.60)	0.716	1.08 (0.61, 1.90)	0.802	0.89 (0.49, 1.59)	0.685	0.95 (0.53, 1.70)	0.866	0.98 (0.80, 1.20)	0.864	1.00 (1.00, 1.00)	NA	0.94 (0.52, 1.69)	0.827	1.20 (0.67, 2.16)	0.543	0.91 (0.50, 1.65)	0.75	1.03 (0.56, 1.87)	0.932	1.00 (0.81, 1.24)	0.975
Age at Dx	69+yrs	C34:3 PC	1.00 (1.00, 1.00)	NA	NA	1.02 (0.57, 1.81)	0.948	1.17 (0.66, 2.06)	0.598	0.811	0.72 (0.39, 1.33)	0.295	0.93 (0.53, 1.62)	0.799	0.95 (0.78, 1.16)	0.632	1.00 (1.00, 1.00)	NA	0.96 (0.53, 1.72)	0.881	1.16 (0.65, 2.07)	0.624	0.74 (0.39, 1.39)	0.347	0.97 (0.55, 1.72)	0.921	0.98 (0.79, 1.20)	0.818	1.00 (1.00, 1.00)	NA	0.96 (0.53, 1.74)	0.88	1.19 (0.66, 2.16)	0.564	0.69 (0.36, 1.31)	0.253	1.02 (0.57, 1.84)	0.934	0.99 (0.80, 1.22)	0.923
Age at Dx	69+yrs	C36:5 PC plasmalogen-B	1.00 (1.00, 1.00)	NA	NA	1.32 (0.75, 2.34)	0.337	0.59 (0.32, 1.10)	0.097	0.766	1.02 (0.58, 1.78)	0.957	1.03 (0.57, 1.84)	0.925	0.97 (0.79, 1.21)	0.806	1.00 (1.00, 1.00)	NA	1.39 (0.78, 2.48)	0.264	0.58 (0.31, 1.10)	0.098	1.04 (0.59, 1.85)	0.884	1.05 (0.57, 1.90)	0.885	0.98 (0.79, 1.22)	0.846	1.00 (1.00, 1.00)	NA	1.39 (0.77, 2.52)	0.275	0.60 (0.31, 1.15)	0.123	1.01 (0.56, 1.82)	0.961	1.00 (0.54, 1.85)	0.989	0.96 (0.77, 1.20)	0.716
Age at Dx	69+yrs	C38:3 PC	1.00 (1.00, 1.00)	NA	NA	2.00 (1.07, 3.73)	0.029	1.24 (0.65, 2.36)	0.509	0.811	1.07 (0.56, 2.04)	0.828	1.44 (0.76, 2.70)	0.26	1.00 (0.80, 1.24)	0.966	1.00 (1.00, 1.00)	NA	1.89 (1.00, 3.54)	0.048	1.18 (0.61, 2.26)	0.623	1.02 (0.53, 1.97)	0.944	1.39 (0.73, 2.65)	0.319	0.99 (0.79, 1.24)	0.951	1.00 (1.00, 1.00)	NA	1.95 (1.02, 3.71)	0.043	1.20 (0.62, 2.34)	0.585	1.08 (0.55, 2.11)	0.819	1.38 (0.71, 2.68)	0.345	0.99 (0.78, 1.24)	0.915
Age at Dx	69+yrs	GABA	1.00 (1.00, 1.00)	NA	NA	1.09 (0.59, 2.00)	0.782	1.48 (0.83, 2.64)	0.186	0.766	1.03 (0.57, 1.85)	0.924	1.12 (0.62, 2.03)	0.709	1.02 (0.83, 1.25)	0.881	1.00 (1.00, 1.00)	NA	1.13 (0.61, 2.10)	0.699	1.52 (0.84, 2.75)	0.171	1.03 (0.57, 1.86)	0.931	1.15 (0.63, 2.13)	0.645	1.02 (0.83, 1.26)	0.858	1.00 (1.00, 1.00)	NA	1.13 (0.60, 2.14)	0.7	1.48 (0.80, 2.74)	0.207	1.02 (0.55, 1.87)	0.951	1.15 (0.62, 2.14)	0.663	1.02 (0.82, 1.26)	0.882
Age at Dx	69+yrs	N2,N2-dimethylguanosine	1.00 (1.00, 1.00)	NA	NA	1.32 (0.73, 2.38)	0.362	0.81 (0.43, 1.50)	0.498	0.811	1.12 (0.61, 2.05)	0.708	1.39 (0.78, 2.48)	0.259	1.18 (0.96, 1.44)	0.119	1.00 (1.00, 1.00)	NA	1.26 (0.69, 2.31)	0.448	0.76 (0.40, 1.43)	0.393	1.08 (0.59, 2.00)	0.8	1.37 (0.76, 2.47)	0.293	1.18 (0.96, 1.44)	0.125	1.00 (1.00, 1.00)	NA	1.25 (0.68, 2.30)	0.47	0.76 (0.40, 1.44)	0.403	1.18 (0.62, 2.23)	0.619	1.48 (0.80, 2.72)	0.209	1.21 (0.98, 1.51)	0.082
Age at Dx	69+yrs	N4-acetylcytidine	1.00 (1.00, 1.00)	NA	NA	1.39 (0.74, 2.59)	0.306	1.13 (0.61, 2.08)	0.694	0.825	1.03 (0.57, 1.88)	0.918	1.25 (0.68, 2.28)	0.469	1.12 (0.91, 1.39)	0.281	1.00 (1.00, 1.00)	NA	1.37 (0.73, 2.60)	0.329	1.18 (0.63, 2.19)	0.609	1.03 (0.56, 1.90)	0.923	1.28 (0.70, 2.37)	0.424	1.13 (0.92, 1.41)	0.25	1.00 (1.00, 1.00)	NA	1.29 (0.67, 2.47)	0.442	1.18 (0.63, 2.23)	0.608	1.06 (0.57, 1.99)	0.85	1.34 (0.71, 2.53)	0.363	1.17 (0.94, 1.47)	0.168
Age at Dx	69+yrs	biliverdin	1.00 (1.00, 1.00)	NA	NA	1.02 (0.57, 1.84)	0.943	0.86 (0.48, 1.52)	0.594	0.811	0.74 (0.40, 1.36)	0.336	0.99 (0.55, 1.78)	0.977	0.97 (0.78, 1.19)	0.743	1.00 (1.00, 1.00)	NA	1.00 (0.55, 1.83)	0.99	0.83 (0.46, 1.48)	0.53	0.72 (0.39, 1.34)	0.301	1.00 (0.55, 1.82)	0.996	0.97 (0.78, 1.20)	0.773	1.00 (1.00, 1.00)	NA	1.07 (0.58, 1.98)	0.832	0.86 (0.47, 1.56)	0.624	0.74 (0.39, 1.38)	0.344	1.03 (0.56, 1.89)	0.934	0.97 (0.78, 1.21)	0.785
Age at Dx	69+yrs	cotinine	1.00 (1.00, 1.00)	NA	NA	1.29 (0.78, 2.14)	0.324	1.19 (0.64, 2.19)	0.588	0.811	0.82 (0.41, 1.64)	0.576	1.24 (0.68, 2.25)	0.481	1.00 (0.80, 1.26)	0.997	1.00 (1.00, 1.00)	NA	1.37 (0.82, 2.30)	0.227	1.18 (0.63, 2.21)	0.611	0.83 (0.41, 1.69)	0.612	1.28 (0.69, 2.35)	0.433	1.01 (0.80, 1.27)	0.938	1.00 (1.00, 1.00)	NA	1.47 (0.86, 2.49)	0.157	1.18 (0.62, 2.24)	0.61	0.78 (0.38, 1.60)	0.495	1.22 (0.64, 2.33)	0.538	1.00 (0.78, 1.29)	0.982
Age at Dx	69+yrs	creatinine	1.00 (1.00, 1.00)	NA	NA	0.72 (0.41, 1.25)	0.237	0.98 (0.58, 1.65)	0.942	0.942	0.54 (0.30, 0.95)	0.032	1.16 (0.68, 1.99)	0.58	1.01 (0.83, 1.24)	0.904	1.00 (1.00, 1.00)	NA	0.70 (0.39, 1.23)	0.217	0.99 (0.59, 1.68)	0.98	0.56 (0.31, 1.00)	0.051	1.15 (0.66, 1.99)	0.626	1.02 (0.83, 1.25)	0.871	1.00 (1.00, 1.00)	NA	0.65 (0.36, 1.16)	0.142	0.99 (0.58, 1.69)	0.971	0.55 (0.30, 1.00)	0.05	1.27 (0.72, 2.23)	0.414	1.06 (0.86, 1.31)	0.599
Age at Dx	69+yrs	glutamine	1.00 (1.00, 1.00)	NA	NA	1.00 (0.55, 1.81)	0.996	0.81 (0.44, 1.47)	0.487	0.811	0.88 (0.49, 1.58)	0.665	0.79 (0.44, 1.42)	0.426	0.91 (0.73, 1.12)	0.365	1.00 (1.00, 1.00)	NA	1.02 (0.56, 1.86)	0.953	0.81 (0.44, 1.49)	0.493	0.85 (0.47, 1.55)	0.599	0.79 (0.44, 1.45)	0.451	0.90 (0.72, 1.12)	0.358	1.00 (1.00, 1.00)	NA	1.13 (0.61, 2.10)	0.699	0.86 (0.46, 1.60)	0.632	0.97 (0.52, 1.80)	0.913	0.83 (0.45, 1.53)	0.547	0.91 (0.73, 1.14)	0.423
Age at Dx	69+yrs	hippurate	1.00 (1.00, 1.00)	NA	NA	0.66 (0.37, 1.19)	0.169	0.84 (0.48, 1.49)	0.558	0.811	0.74 (0.40, 1.38)	0.346	0.73 (0.40, 1.34)	0.315	0.92 (0.74, 1.15)	0.472	1.00 (1.00, 1.00)	NA	0.65 (0.36, 1.18)	0.16	0.79 (0.44, 1.42)	0.432	0.71 (0.38, 1.33)	0.283	0.67 (0.36, 1.25)	0.211	0.89 (0.71, 1.12)	0.317	1.00 (1.00, 1.00)	NA	0.66 (0.36, 1.20)	0.173	0.79 (0.43, 1.43)	0.428	0.70 (0.37, 1.34)	0.285	0.62 (0.33, 1.18)	0.145	0.86 (0.68, 1.09)	0.226
Age at Dx	69+yrs	pseudouridine	1.00 (1.00, 1.00)	NA	NA	1.91 (0.96, 3.80)	0.064	1.62 (0.84, 3.14)	0.153	0.766	1.09 (0.57, 2.10)	0.792	1.81 (0.95, 3.46)	0.071	1.07 (0.86, 1.32)	0.568	1.00 (1.00, 1.00)	NA	1.80 (0.89, 3.63)	0.103	1.61 (0.82, 3.14)	0.165	1.06 (0.54, 2.08)	0.856	1.81 (0.94, 3.49)	0.078	1.07 (0.86, 1.34)	0.525	1.00 (1.00, 1.00)	NA	1.84 (0.90, 3.75)	0.094	1.60 (0.81, 3.14)	0.174	1.15 (0.58, 2.26)	0.695	1.89 (0.96, 3.71)	0.065	1.10 (0.87, 1.38)	0.435
Age at Dx	69+yrs	serotonin	1.00 (1.00, 1.00)	NA	NA	1.08 (0.64, 1.83)	0.775	0.94 (0.55, 1.59)	0.81	0.855	1.14 (0.64, 2.02)	0.658	1.11 (0.61, 2.02)	0.732	1.04 (0.83, 1.30)	0.727	1.00 (1.00, 1.00)	NA	1.12 (0.65, 1.93)	0.683	1.02 (0.59, 1.77)	0.94	1.15 (0.64, 2.06)	0.648	1.16 (0.63, 2.14)	0.638	1.06 (0.84, 1.33)	0.644	1.00 (1.00, 1.00)	NA	1.16 (0.67, 2.02)	0.595	0.98 (0.56, 1.72)	0.954	1.13 (0.62, 2.07)	0.684	1.15 (0.61, 2.17)	0.658	1.05 (0.83, 1.33)	0.706
Age at Dx	69+yrs	thiamine	1.00 (1.00, 1.00)	NA	NA	1.70 (0.95, 3.05)	0.072	1.90 (1.03, 3.51)	0.04	0.76	1.14 (0.61, 2.13)	0.686	1.83 (1.01, 3.31)	0.046	1.20 (0.96, 1.49)	0.106	1.00 (1.00, 1.00)	NA	1.82 (1.01, 3.30)	0.047	1.93 (1.04, 3.60)	0.039	1.12 (0.59, 2.11)	0.734	1.79 (0.98, 3.27)	0.058	1.18 (0.95, 1.48)	0.143	1.00 (1.00, 1.00)	NA	1.82 (0.99, 3.35)	0.054	1.95 (1.03, 3.69)	0.039	1.05 (0.55, 2.01)	0.874	1.73 (0.94, 3.21)	0.08	1.15 (0.92, 1.45)	0.221
Age at Dx	69+yrs	threonine	1.00 (1.00, 1.00)	NA	NA	0.97 (0.55, 1.70)	0.905	0.82 (0.47, 1.42)	0.483	0.811	1.17 (0.66, 2.07)	0.586	1.21 (0.68, 2.14)	0.518	1.10 (0.89, 1.35)	0.375	1.00 (1.00, 1.00)	NA	0.99 (0.56, 1.76)	0.98	0.80 (0.45, 1.40)	0.425	1.17 (0.65, 2.08)	0.603	1.29 (0.72, 2.30)	0.397	1.12 (0.90, 1.38)	0.306	1.00 (1.00, 1.00)	NA	1.06 (0.59, 1.90)	0.839	0.80 (0.45, 1.43)	0.459	1.16 (0.64, 2.10)	0.621	1.37 (0.75, 2.50)	0.308	1.13 (0.91, 1.40)	0.278
Age at Dx	69+yrs	tryptophan	1.00 (1.00, 1.00)	NA	NA	0.89 (0.54, 1.47)	0.646	1.44 (0.82, 2.50)	0.202	0.766	1.50 (0.83, 2.74)	0.182	0.62 (0.31, 1.22)	0.167	0.95 (0.76, 1.19)	0.672	1.00 (1.00, 1.00)	NA	0.86 (0.51, 1.44)	0.564	1.47 (0.83, 2.60)	0.182	1.54 (0.84, 2.84)	0.164	0.58 (0.29, 1.16)	0.12	0.94 (0.75, 1.19)	0.616	1.00 (1.00, 1.00)	NA	0.92 (0.54, 1.56)	0.76	1.57 (0.88, 2.80)	0.127	1.70 (0.91, 3.19)	0.097	0.64 (0.32, 1.31)	0.224	0.99 (0.78, 1.25)	0.911
Age at Dx	<69yrs	3-methylxanthine	1.00 (1.00, 1.00)	NA	NA	1.39 (0.71, 2.75)	0.34	1.42 (0.72, 2.80)	0.307	0.902	1.26 (0.64, 2.48)	0.502	1.50 (0.77, 2.93)	0.235	1.12 (0.88, 1.41)	0.365	1.00 (1.00, 1.00)	NA	1.88 (0.91, 3.87)	0.086	1.78 (0.87, 3.64)	0.116	1.51 (0.74, 3.06)	0.258	2.21 (1.08, 4.53)	0.031	1.23 (0.96, 1.59)	0.101	1.00 (1.00, 1.00)	NA	1.99 (0.93, 4.23)	0.075	1.74 (0.83, 3.63)	0.141	1.67 (0.80, 3.48)	0.17	1.97 (0.93, 4.17)	0.077	1.19 (0.92, 1.55)	0.191
Age at Dx	<69yrs	C16:0 Ceramide (d18:1)	1.00 (1.00, 1.00)	NA	NA	0.93 (0.51, 1.69)	0.819	1.09 (0.59, 2.01)	0.787	0.902	1.18 (0.64, 2.19)	0.598	1.17 (0.63, 2.19)	0.619	1.09 (0.86, 1.37)	0.486	1.00 (1.00, 1.00)	NA	0.89 (0.47, 1.67)	0.718	1.29 (0.68, 2.45)	0.439	1.13 (0.59, 2.16)	0.721	1.01 (0.52, 1.95)	0.972	1.04 (0.81, 1.33)	0.743	1.00 (1.00, 1.00)	NA	0.89 (0.46, 1.69)	0.716	1.28 (0.66, 2.50)	0.465	1.05 (0.54, 2.05)	0.883	0.85 (0.43, 1.71)	0.653	0.98 (0.76, 1.27)	0.889
Age at Dx	<69yrs	C18:0 LPE	1.00 (1.00, 1.00)	NA	NA	1.10 (0.59, 2.06)	0.759	1.27 (0.69, 2.34)	0.451	0.902	0.84 (0.44, 1.61)	0.596	1.04 (0.56, 1.94)	0.9	0.98 (0.79, 1.22)	0.857	1.00 (1.00, 1.00)	NA	1.15 (0.60, 2.21)	0.678	1.24 (0.65, 2.35)	0.518	0.71 (0.36, 1.40)	0.32	1.17 (0.61, 2.25)	0.633	0.99 (0.79, 1.25)	0.945	1.00 (1.00, 1.00)	NA	1.08 (0.55, 2.14)	0.816	1.16 (0.59, 2.27)	0.669	0.57 (0.28, 1.18)	0.133	1.23 (0.62, 2.43)	0.557	0.99 (0.78, 1.26)	0.93
Age at Dx	<69yrs	C34:3 PC	1.00 (1.00, 1.00)	NA	NA	1.54 (0.84, 2.81)	0.162	1.34 (0.72, 2.48)	0.36	0.902	0.92 (0.47, 1.78)	0.803	1.95 (0.98, 3.88)	0.058	1.17 (0.92, 1.50)	0.193	1.00 (1.00, 1.00)	NA	1.65 (0.87, 3.11)	0.122	1.37 (0.71, 2.63)	0.345	0.84 (0.42, 1.68)	0.626	2.10 (1.02, 4.31)	0.045	1.18 (0.92, 1.53)	0.19	1.00 (1.00, 1.00)	NA	1.83 (0.94, 3.56)	0.073	1.36 (0.70, 2.66)	0.369	0.80 (0.39, 1.63)	0.54	2.31 (1.08, 4.94)	0.031	1.19 (0.91, 1.55)	0.196
Age at Dx	<69yrs	C36:5 PC plasmalogen-B	1.00 (1.00, 1.00)	NA	NA	0.85 (0.47, 1.54)	0.602	0.78 (0.42, 1.46)	0.441	0.902	1.31 (0.70, 2.46)	0.391	0.76 (0.41, 1.42)	0.394	0.96 (0.76, 1.21)	0.747	1.00 (1.00, 1.00)	NA	0.96 (0.52, 1.78)	0.901	0.85 (0.44, 1.63)	0.623	1.29 (0.67, 2.46)	0.448	0.76 (0.39, 1.46)	0.406	0.95 (0.75, 1.21)	0.678	1.00 (1.00, 1.00)	NA	0.92 (0.49, 1.73)	0.793	0.91 (0.47, 1.79)	0.789	1.27 (0.65, 2.50)	0.48	0.76 (0.38, 1.50)	0.427	0.96 (0.74, 1.23)	0.722
Age at Dx	<69yrs	C38:3 PC	1.00 (1.00, 1.00)	NA	NA	0.94 (0.53, 1.68)	0.834	0.87 (0.47, 1.61)	0.654	0.902	1.03 (0.53, 2.01)	0.924	1.43 (0.77, 2.67)	0.259	1.13 (0.90, 1.42)	0.283	1.00 (1.00, 1.00)	NA	0.99 (0.54, 1.80)	0.961	0.80 (0.42, 1.53)	0.503	1.03 (0.51, 2.06)	0.936	1.50 (0.79, 2.88)	0.218	1.14 (0.90, 1.45)	0.266	1.00 (1.00, 1.00)	NA	1.00 (0.53, 1.89)	0.997	0.85 (0.43, 1.68)	0.647	1.03 (0.49, 2.14)	0.941	1.76 (0.84, 3.71)	0.137	1.19 (0.91, 1.56)	0.197
Age at Dx	<69yrs	GABA	1.00 (1.00, 1.00)	NA	NA	0.71 (0.39, 1.30)	0.266	0.78 (0.42, 1.46)	0.44	0.902	1.06 (0.56, 1.98)	0.863	0.89 (0.48, 1.64)	0.704	1.00 (0.80, 1.25)	0.993	1.00 (1.00, 1.00)	NA	0.73 (0.39, 1.37)	0.32	0.75 (0.39, 1.44)	0.393	1.10 (0.56, 2.13)	0.786	0.80 (0.42, 1.53)	0.498	0.97 (0.77, 1.22)	0.786	1.00 (1.00, 1.00)	NA	0.70 (0.36, 1.34)	0.282	0.72 (0.37, 1.41)	0.344	1.14 (0.57, 2.27)	0.712	0.82 (0.42, 1.61)	0.565	0.98 (0.77, 1.25)	0.873
Age at Dx	<69yrs	N2,N2-dimethylguanosine	1.00 (1.00, 1.00)	NA	NA	1.36 (0.74, 2.49)	0.32	1.06 (0.56, 2.00)	0.85	0.902	1.41 (0.74, 2.68)	0.295	1.70 (0.89, 3.22)	0.106	1.22 (0.96, 1.54)	0.098	1.00 (1.00, 1.00)	NA	1.41 (0.75, 2.66)	0.286	1.15 (0.59, 2.23)	0.681	1.54 (0.78, 3.01)	0.21	1.85 (0.94, 3.63)	0.074	1.26 (0.99, 1.62)	0.064	1.00 (1.00, 1.00)	NA	1.35 (0.70, 2.62)	0.371	1.10 (0.55, 2.22)	0.78	1.44 (0.71, 2.93)	0.31	1.78 (0.86, 3.67)	0.118	1.25 (0.96, 1.63)	0.101
Age at Dx	<69yrs	N4-acetylcytidine	1.00 (1.00, 1.00)	NA	NA	1.06 (0.58, 1.92)	0.849	1.18 (0.64, 2.19)	0.595	0.902	1.68 (0.87, 3.25)	0.122	1.87 (0.99, 3.50)	0.052	1.39 (1.10, 1.75)	0.005	1.00 (1.00, 1.00)	NA	1.11 (0.59, 2.07)	0.754	1.25 (0.65, 2.40)	0.503	1.56 (0.77, 3.14)	0.214	2.09 (1.07, 4.06)	0.03	1.43 (1.12, 1.82)	0.004	1.00 (1.00, 1.00)	NA	1.05 (0.55, 2.00)	0.887	1.18 (0.60, 2.33)	0.625	1.55 (0.74, 3.24)	0.243	1.87 (0.93, 3.78)	0.079	1.39 (1.08, 1.80)	0.012
Age at Dx	<69yrs	biliverdin	1.00 (1.00, 1.00)	NA	NA	0.66 (0.37, 1.20)	0.173	1.13 (0.62, 2.06)	0.679	0.902	0.84 (0.46, 1.52)	0.555	0.82 (0.42, 1.59)	0.556	0.96 (0.76, 1.21)	0.708	1.00 (1.00, 1.00)	NA	0.60 (0.32, 1.10)	0.1	1.03 (0.55, 1.94)	0.92	0.77 (0.41, 1.45)	0.415	0.77 (0.39, 1.55)	0.467	0.93 (0.73, 1.19)	0.584	1.00 (1.00, 1.00)	NA	0.62 (0.33, 1.18)	0.145	1.18 (0.61, 2.28)	0.624	0.82 (0.42, 1.59)	0.563	0.85 (0.41, 1.77)	0.658	0.97 (0.75, 1.26)	0.81
Age at Dx	<69yrs	cotinine	1.00 (1.00, 1.00)	NA	NA	1.12 (0.52, 2.41)	0.765	1.17 (0.53, 2.59)	0.699	0.902	0.90 (0.38, 2.10)	0.804	1.10 (0.50, 2.46)	0.808	0.89 (0.67, 1.18)	0.42	1.00 (1.00, 1.00)	NA	1.36 (0.61, 3.06)	0.45	1.26 (0.55, 2.90)	0.581	1.00 (0.41, 2.44)	0.999	1.22 (0.52, 2.84)	0.648	0.87 (0.65, 1.18)	0.371	1.00 (1.00, 1.00)	NA	1.31 (0.57, 3.02)	0.525	1.07 (0.45, 2.52)	0.877	0.77 (0.30, 1.97)	0.579	0.82 (0.32, 2.06)	0.672	0.74 (0.53, 1.03)	0.076
Age at Dx	<69yrs	creatinine	1.00 (1.00, 1.00)	NA	NA	0.87 (0.44, 1.69)	0.673	0.92 (0.47, 1.80)	0.804	0.902	1.29 (0.66, 2.50)	0.459	1.09 (0.58, 2.07)	0.783	1.13 (0.90, 1.43)	0.291	1.00 (1.00, 1.00)	NA	0.85 (0.42, 1.71)	0.649	0.86 (0.42, 1.76)	0.688	1.17 (0.58, 2.35)	0.659	1.09 (0.56, 2.11)	0.805	1.13 (0.89, 1.44)	0.308	1.00 (1.00, 1.00)	NA	0.90 (0.43, 1.86)	0.769	0.95 (0.45, 2.00)	0.888	1.20 (0.57, 2.51)	0.629	1.08 (0.53, 2.17)	0.838	1.12 (0.87, 1.45)	0.383
Age at Dx	<69yrs	glutamine	1.00 (1.00, 1.00)	NA	NA	0.75 (0.42, 1.36)	0.349	0.84 (0.46, 1.53)	0.562	0.902	0.93 (0.48, 1.83)	0.843	0.85 (0.45, 1.61)	0.617	0.91 (0.72, 1.16)	0.451	1.00 (1.00, 1.00)	NA	0.73 (0.39, 1.36)	0.321	0.75 (0.40, 1.42)	0.38	0.79 (0.39, 1.59)	0.505	0.85 (0.43, 1.65)	0.625	0.89 (0.70, 1.14)	0.369	1.00 (1.00, 1.00)	NA	0.73 (0.39, 1.37)	0.328	0.72 (0.37, 1.40)	0.339	0.82 (0.39, 1.70)	0.589	0.82 (0.40, 1.67)	0.584	0.89 (0.68, 1.15)	0.37
Age at Dx	<69yrs	hippurate	1.00 (1.00, 1.00)	NA	NA	1.37 (0.71, 2.64)	0.345	1.02 (0.52, 1.98)	0.957	0.957	0.90 (0.46, 1.76)	0.753	1.38 (0.72, 2.65)	0.332	1.05 (0.83, 1.33)	0.669	1.00 (1.00, 1.00)	NA	1.59 (0.80, 3.15)	0.187	1.18 (0.59, 2.37)	0.645	0.98 (0.48, 1.98)	0.954	1.45 (0.73, 2.85)	0.288	1.06 (0.83, 1.35)	0.665	1.00 (1.00, 1.00)	NA	1.42 (0.69, 2.93)	0.339	1.03 (0.49, 2.13)	0.945	0.86 (0.41, 1.81)	0.693	1.26 (0.61, 2.60)	0.526	1.01 (0.77, 1.31)	0.964
Age at Dx	<69yrs	pseudouridine	1.00 (1.00, 1.00)	NA	NA	1.02 (0.58, 1.78)	0.957	1.26 (0.69, 2.28)	0.453	0.902	1.72 (0.89, 3.34)	0.109	2.04 (0.98, 4.24)	0.057	1.32 (1.02, 1.70)	0.038	1.00 (1.00, 1.00)	NA	1.03 (0.58, 1.86)	0.909	1.49 (0.79, 2.80)	0.22	1.53 (0.77, 3.06)	0.229	2.17 (1.01, 4.66)	0.048	1.32 (1.01, 1.73)	0.043	1.00 (1.00, 1.00)	NA	1.05 (0.57, 1.94)	0.87	1.42 (0.74, 2.74)	0.296	1.48 (0.72, 3.06)	0.29	1.91 (0.86, 4.26)	0.112	1.26 (0.95, 1.68)	0.107
Age at Dx	<69yrs	serotonin	1.00 (1.00, 1.00)	NA	NA	0.89 (0.44, 1.81)	0.753	0.85 (0.41, 1.75)	0.659	0.902	0.71 (0.35, 1.44)	0.348	0.94 (0.47, 1.87)	0.865	0.97 (0.75, 1.25)	0.821	1.00 (1.00, 1.00)	NA	0.82 (0.39, 1.72)	0.603	0.82 (0.39, 1.74)	0.61	0.69 (0.33, 1.43)	0.319	0.84 (0.41, 1.73)	0.642	0.94 (0.72, 1.22)	0.643	1.00 (1.00, 1.00)	NA	0.80 (0.38, 1.71)	0.569	0.82 (0.38, 1.75)	0.602	0.71 (0.33, 1.50)	0.368	0.82 (0.39, 1.70)	0.591	0.93 (0.71, 1.22)	0.612
Age at Dx	<69yrs	thiamine	1.00 (1.00, 1.00)	NA	NA	0.78 (0.39, 1.56)	0.485	0.92 (0.47, 1.80)	0.815	0.902	0.69 (0.34, 1.42)	0.313	1.14 (0.57, 2.27)	0.714	1.06 (0.82, 1.37)	0.658	1.00 (1.00, 1.00)	NA	0.85 (0.41, 1.76)	0.66	0.98 (0.49, 1.98)	0.962	0.84 (0.39, 1.79)	0.65	1.31 (0.63, 2.73)	0.472	1.13 (0.86, 1.48)	0.379	1.00 (1.00, 1.00)	NA	0.91 (0.43, 1.94)	0.816	1.15 (0.56, 2.39)	0.7	1.02 (0.46, 2.25)	0.957	1.47 (0.69, 3.14)	0.32	1.19 (0.90, 1.58)	0.231
Age at Dx	<69yrs	threonine	1.00 (1.00, 1.00)	NA	NA	0.58 (0.30, 1.12)	0.107	1.47 (0.76, 2.83)	0.25	0.902	0.58 (0.30, 1.10)	0.094	0.78 (0.41, 1.48)	0.447	0.87 (0.69, 1.09)	0.228	1.00 (1.00, 1.00)	NA	0.59 (0.29, 1.19)	0.14	1.83 (0.91, 3.70)	0.092	0.66 (0.33, 1.32)	0.243	0.90 (0.46, 1.77)	0.756	0.91 (0.71, 1.16)	0.437	1.00 (1.00, 1.00)	NA	0.74 (0.35, 1.53)	0.413	2.29 (1.09, 4.82)	0.029	0.72 (0.35, 1.48)	0.376	1.02 (0.50, 2.08)	0.949	0.93 (0.72, 1.19)	0.555
Age at Dx	<69yrs	tryptophan	1.00 (1.00, 1.00)	NA	NA	1.83 (0.84, 3.96)	0.127	1.07 (0.51, 2.25)	0.854	0.902	0.91 (0.43, 1.95)	0.817	0.78 (0.36, 1.68)	0.524	0.80 (0.62, 1.04)	0.094	1.00 (1.00, 1.00)	NA	2.33 (1.04, 5.24)	0.041	1.30 (0.60, 2.82)	0.515	1.05 (0.48, 2.30)	0.905	0.90 (0.40, 2.01)	0.792	0.81 (0.62, 1.07)	0.135	1.00 (1.00, 1.00)	NA	2.60 (1.10, 6.13)	0.029	1.55 (0.69, 3.46)	0.288	1.20 (0.53, 2.73)	0.657	0.99 (0.43, 2.27)	0.974	0.83 (0.63, 1.10)	0.191
Time between Blood Draw and Dx	3-12yrs	3-methylxanthine	1.00 (1.00, 1.00)	NA	NA	1.20 (0.68, 2.12)	0.53	1.30 (0.71, 2.37)	0.396	0.753	1.12 (0.62, 2.04)	0.708	1.33 (0.75, 2.35)	0.326	1.09 (0.89, 1.35)	0.407	1.00 (1.00, 1.00)	NA	1.39 (0.77, 2.50)	0.27	1.33 (0.71, 2.48)	0.37	1.18 (0.64, 2.17)	0.606	1.52 (0.84, 2.74)	0.165	1.13 (0.91, 1.40)	0.28	1.00 (1.00, 1.00)	NA	1.39 (0.75, 2.58)	0.291	1.26 (0.66, 2.40)	0.478	1.17 (0.62, 2.21)	0.635	1.37 (0.73, 2.57)	0.323	1.08 (0.86, 1.36)	0.489
Time between Blood Draw and Dx	3-12yrs	C16:0 Ceramide (d18:1)	1.00 (1.00, 1.00)	NA	NA	1.08 (0.58, 2.00)	0.817	1.32 (0.72, 2.41)	0.369	0.753	1.17 (0.62, 2.17)	0.631	1.43 (0.76, 2.70)	0.265	1.14 (0.90, 1.45)	0.267	1.00 (1.00, 1.00)	NA	1.09 (0.57, 2.05)	0.801	1.37 (0.74, 2.55)	0.312	1.16 (0.61, 2.20)	0.658	1.33 (0.70, 2.55)	0.386	1.11 (0.87, 1.42)	0.39	1.00 (1.00, 1.00)	NA	1.08 (0.56, 2.09)	0.817	1.33 (0.70, 2.53)	0.38	1.08 (0.56, 2.11)	0.814	1.24 (0.63, 2.46)	0.53	1.08 (0.83, 1.39)	0.568
Time between Blood Draw and Dx	3-12yrs	C18:0 LPE	1.00 (1.00, 1.00)	NA	NA	1.10 (0.62, 1.98)	0.741	1.10 (0.62, 1.96)	0.736	0.788	0.79 (0.43, 1.45)	0.444	1.08 (0.56, 2.09)	0.812	0.97 (0.77, 1.21)	0.771	1.00 (1.00, 1.00)	NA	1.06 (0.58, 1.93)	0.85	1.12 (0.62, 2.02)	0.702	0.76 (0.41, 1.42)	0.393	1.14 (0.58, 2.23)	0.709	0.98 (0.78, 1.24)	0.882	1.00 (1.00, 1.00)	NA	1.15 (0.62, 2.15)	0.652	1.24 (0.68, 2.28)	0.484	0.80 (0.42, 1.52)	0.492	1.36 (0.66, 2.77)	0.402	1.03 (0.81, 1.31)	0.827
Time between Blood Draw and Dx	3-12yrs	C34:3 PC	1.00 (1.00, 1.00)	NA	NA	1.06 (0.58, 1.93)	0.859	1.65 (0.90, 3.02)	0.107	0.753	0.79 (0.42, 1.50)	0.479	1.39 (0.75, 2.58)	0.295	1.10 (0.88, 1.37)	0.403	1.00 (1.00, 1.00)	NA	1.10 (0.59, 2.04)	0.761	1.65 (0.89, 3.06)	0.112	0.81 (0.42, 1.56)	0.531	1.53 (0.81, 2.90)	0.193	1.14 (0.91, 1.44)	0.255	1.00 (1.00, 1.00)	NA	1.16 (0.61, 2.20)	0.649	1.74 (0.92, 3.29)	0.091	0.78 (0.39, 1.54)	0.471	1.81 (0.92, 3.53)	0.084	1.19 (0.94, 1.51)	0.152
Time between Blood Draw and Dx	3-12yrs	C36:5 PC plasmalogen-B	1.00 (1.00, 1.00)	NA	NA	1.37 (0.76, 2.50)	0.295	0.64 (0.34, 1.21)	0.168	0.753	1.07 (0.60, 1.91)	0.815	0.89 (0.49, 1.62)	0.697	0.93 (0.75, 1.16)	0.527	1.00 (1.00, 1.00)	NA	1.40 (0.76, 2.57)	0.281	0.61 (0.32, 1.17)	0.139	1.03 (0.57, 1.88)	0.912	0.84 (0.45, 1.55)	0.574	0.91 (0.72, 1.14)	0.408	1.00 (1.00, 1.00)	NA	1.39 (0.74, 2.62)	0.306	0.62 (0.31, 1.22)	0.166	1.01 (0.54, 1.89)	0.967	0.83 (0.44, 1.59)	0.582	0.91 (0.72, 1.15)	0.418
Time between Blood Draw and Dx	3-12yrs	C38:3 PC	1.00 (1.00, 1.00)	NA	NA	0.89 (0.48, 1.65)	0.717	0.75 (0.40, 1.40)	0.361	0.753	0.79 (0.40, 1.56)	0.499	1.21 (0.65, 2.27)	0.549	1.09 (0.87, 1.36)	0.46	1.00 (1.00, 1.00)	NA	0.90 (0.48, 1.68)	0.735	0.71 (0.37, 1.35)	0.298	0.84 (0.42, 1.70)	0.631	1.36 (0.71, 2.60)	0.356	1.14 (0.91, 1.44)	0.262	1.00 (1.00, 1.00)	NA	0.88 (0.46, 1.69)	0.699	0.74 (0.38, 1.47)	0.392	0.92 (0.43, 1.94)	0.817	1.46 (0.72, 2.96)	0.292	1.19 (0.92, 1.53)	0.181
Time between Blood Draw and Dx	3-12yrs	GABA	1.00 (1.00, 1.00)	NA	NA	1.29 (0.70, 2.38)	0.422	1.44 (0.79, 2.63)	0.232	0.753	1.13 (0.61, 2.10)	0.696	1.40 (0.75, 2.64)	0.292	1.09 (0.87, 1.36)	0.455	1.00 (1.00, 1.00)	NA	1.30 (0.69, 2.47)	0.417	1.37 (0.74, 2.55)	0.316	1.04 (0.55, 1.99)	0.895	1.29 (0.68, 2.48)	0.437	1.05 (0.83, 1.31)	0.698	1.00 (1.00, 1.00)	NA	1.34 (0.69, 2.61)	0.383	1.35 (0.71, 2.58)	0.357	0.96 (0.49, 1.87)	0.903	1.28 (0.65, 2.53)	0.476	1.02 (0.81, 1.30)	0.844
Time between Blood Draw and Dx	3-12yrs	N2,N2-dimethylguanosine	1.00 (1.00, 1.00)	NA	NA	1.59 (0.86, 2.92)	0.139	0.83 (0.45, 1.52)	0.54	0.788	1.24 (0.68, 2.26)	0.49	1.75 (0.96, 3.18)	0.066	1.23 (0.99, 1.53)	0.059	1.00 (1.00, 1.00)	NA	1.56 (0.83, 2.93)	0.167	0.82 (0.44, 1.53)	0.53	1.31 (0.70, 2.43)	0.395	1.87 (1.01, 3.45)	0.046	1.27 (1.01, 1.59)	0.037	1.00 (1.00, 1.00)	NA	1.44 (0.74, 2.78)	0.282	0.77 (0.40, 1.51)	0.452	1.16 (0.60, 2.26)	0.657	1.85 (0.95, 3.58)	0.068	1.26 (0.99, 1.60)	0.061
Time between Blood Draw and Dx	3-12yrs	N4-acetylcytidine	1.00 (1.00, 1.00)	NA	NA	1.15 (0.61, 2.17)	0.658	1.56 (0.83, 2.92)	0.168	0.753	1.84 (0.97, 3.48)	0.062	1.85 (0.99, 3.45)	0.055	1.42 (1.13, 1.77)	0.002	1.00 (1.00, 1.00)	NA	1.19 (0.62, 2.27)	0.604	1.64 (0.85, 3.17)	0.138	1.76 (0.91, 3.41)	0.091	1.89 (1.00, 3.61)	0.052	1.41 (1.12, 1.77)	0.003	1.00 (1.00, 1.00)	NA	1.18 (0.60, 2.33)	0.631	1.74 (0.87, 3.50)	0.118	1.90 (0.94, 3.86)	0.075	1.87 (0.92, 3.77)	0.082	1.43 (1.12, 1.83)	0.005
Time between Blood Draw and Dx	3-12yrs	biliverdin	1.00 (1.00, 1.00)	NA	NA	0.89 (0.50, 1.60)	0.702	0.81 (0.45, 1.47)	0.498	0.788	0.78 (0.43, 1.41)	0.411	0.87 (0.49, 1.56)	0.647	0.94 (0.76, 1.16)	0.571	1.00 (1.00, 1.00)	NA	0.92 (0.50, 1.67)	0.782	0.83 (0.45, 1.51)	0.535	0.75 (0.41, 1.39)	0.362	0.90 (0.50, 1.63)	0.724	0.94 (0.76, 1.17)	0.594	1.00 (1.00, 1.00)	NA	1.01 (0.54, 1.89)	0.964	0.94 (0.50, 1.76)	0.851	0.76 (0.40, 1.45)	0.407	0.97 (0.52, 1.79)	0.915	0.96 (0.76, 1.20)	0.702
Time between Blood Draw and Dx	3-12yrs	cotinine	1.00 (1.00, 1.00)	NA	NA	1.08 (0.60, 1.92)	0.807	0.95 (0.44, 2.05)	0.892	0.892	0.60 (0.26, 1.40)	0.24	0.80 (0.38, 1.68)	0.56	0.85 (0.64, 1.12)	0.244	1.00 (1.00, 1.00)	NA	1.08 (0.60, 1.97)	0.794	0.94 (0.43, 2.08)	0.88	0.65 (0.28, 1.55)	0.335	0.79 (0.37, 1.70)	0.553	0.84 (0.63, 1.12)	0.229	1.00 (1.00, 1.00)	NA	1.09 (0.59, 2.02)	0.774	0.76 (0.33, 1.76)	0.527	0.47 (0.19, 1.16)	0.1	0.56 (0.24, 1.27)	0.163	0.73 (0.53, 0.99)	0.046
Time between Blood Draw and Dx	3-12yrs	creatinine	1.00 (1.00, 1.00)	NA	NA	0.65 (0.36, 1.18)	0.158	0.87 (0.50, 1.54)	0.642	0.788	0.76 (0.42, 1.36)	0.355	1.38 (0.77, 2.49)	0.276	1.16 (0.94, 1.44)	0.168	1.00 (1.00, 1.00)	NA	0.66 (0.35, 1.23)	0.188	0.84 (0.47, 1.50)	0.553	0.73 (0.40, 1.35)	0.315	1.39 (0.76, 2.53)	0.285	1.17 (0.94, 1.46)	0.157	1.00 (1.00, 1.00)	NA	0.59 (0.31, 1.13)	0.112	0.78 (0.42, 1.43)	0.415	0.66 (0.35, 1.25)	0.205	1.30 (0.69, 2.44)	0.418	1.15 (0.91, 1.45)	0.234
Time between Blood Draw and Dx	3-12yrs	glutamine	1.00 (1.00, 1.00)	NA	NA	0.96 (0.53, 1.72)	0.882	1.10 (0.62, 1.97)	0.737	0.788	0.83 (0.45, 1.54)	0.561	0.75 (0.41, 1.38)	0.355	0.88 (0.70, 1.10)	0.266	1.00 (1.00, 1.00)	NA	0.96 (0.53, 1.76)	0.903	1.07 (0.59, 1.94)	0.819	0.81 (0.43, 1.52)	0.511	0.73 (0.39, 1.37)	0.327	0.87 (0.69, 1.09)	0.22	1.00 (1.00, 1.00)	NA	0.99 (0.53, 1.87)	0.987	1.05 (0.57, 1.94)	0.875	0.84 (0.43, 1.64)	0.602	0.71 (0.36, 1.37)	0.301	0.85 (0.67, 1.09)	0.205
Time between Blood Draw and Dx	3-12yrs	hippurate	1.00 (1.00, 1.00)	NA	NA	1.10 (0.59, 2.06)	0.757	0.75 (0.41, 1.37)	0.353	0.753	0.70 (0.36, 1.35)	0.288	0.72 (0.38, 1.35)	0.302	0.84 (0.66, 1.06)	0.141	1.00 (1.00, 1.00)	NA	1.09 (0.58, 2.06)	0.791	0.73 (0.39, 1.35)	0.319	0.67 (0.34, 1.32)	0.245	0.68 (0.36, 1.31)	0.248	0.82 (0.65, 1.04)	0.108	1.00 (1.00, 1.00)	NA	1.01 (0.52, 1.97)	0.972	0.62 (0.33, 1.19)	0.155	0.59 (0.29, 1.21)	0.15	0.59 (0.30, 1.18)	0.136	0.78 (0.60, 1.00)	0.053
Time between Blood Draw and Dx	3-12yrs	pseudouridine	1.00 (1.00, 1.00)	NA	NA	1.37 (0.74, 2.54)	0.322	1.82 (0.98, 3.37)	0.057	0.753	1.68 (0.89, 3.17)	0.108	2.57 (1.34, 4.90)	0.004	1.39 (1.09, 1.77)	0.007	1.00 (1.00, 1.00)	NA	1.35 (0.71, 2.55)	0.364	1.88 (1.00, 3.54)	0.05	1.52 (0.79, 2.91)	0.21	2.74 (1.41, 5.32)	0.003	1.40 (1.10, 1.80)	0.007	1.00 (1.00, 1.00)	NA	1.30 (0.67, 2.53)	0.441	1.62 (0.83, 3.14)	0.154	1.53 (0.78, 3.02)	0.218	2.36 (1.16, 4.77)	0.017	1.34 (1.03, 1.74)	0.027
Time between Blood Draw and Dx	3-12yrs	serotonin	1.00 (1.00, 1.00)	NA	NA	0.91 (0.52, 1.62)	0.757	1.17 (0.66, 2.07)	0.597	0.788	0.91 (0.49, 1.67)	0.755	1.48 (0.79, 2.79)	0.22	1.14 (0.90, 1.45)	0.28	1.00 (1.00, 1.00)	NA	0.95 (0.53, 1.70)	0.853	1.34 (0.74, 2.43)	0.337	0.93 (0.49, 1.73)	0.808	1.43 (0.74, 2.74)	0.285	1.13 (0.88, 1.44)	0.334	1.00 (1.00, 1.00)	NA	0.96 (0.52, 1.76)	0.896	1.26 (0.69, 2.32)	0.456	0.79 (0.41, 1.53)	0.491	1.45 (0.74, 2.87)	0.279	1.11 (0.86, 1.43)	0.42
Time between Blood Draw and Dx	3-12yrs	thiamine	1.00 (1.00, 1.00)	NA	NA	1.25 (0.68, 2.32)	0.475	1.15 (0.63, 2.12)	0.643	0.788	0.82 (0.42, 1.58)	0.544	0.94 (0.51, 1.74)	0.848	0.94 (0.75, 1.19)	0.62	1.00 (1.00, 1.00)	NA	1.42 (0.75, 2.68)	0.279	1.16 (0.62, 2.16)	0.648	0.84 (0.42, 1.66)	0.611	0.98 (0.52, 1.86)	0.96	0.95 (0.75, 1.20)	0.658	1.00 (1.00, 1.00)	NA	1.43 (0.75, 2.76)	0.28	1.19 (0.63, 2.26)	0.598	0.85 (0.42, 1.73)	0.662	1.02 (0.53, 1.98)	0.954	0.96 (0.75, 1.23)	0.749
Time between Blood Draw and Dx	3-12yrs	threonine	1.00 (1.00, 1.00)	NA	NA	0.69 (0.38, 1.27)	0.234	1.10 (0.61, 1.97)	0.747	0.788	0.63 (0.35, 1.12)	0.116	0.99 (0.55, 1.80)	0.976	0.97 (0.78, 1.21)	0.803	1.00 (1.00, 1.00)	NA	0.72 (0.38, 1.34)	0.3	1.16 (0.64, 2.11)	0.63	0.67 (0.37, 1.24)	0.205	1.05 (0.57, 1.93)	0.883	1.00 (0.80, 1.25)	0.988	1.00 (1.00, 1.00)	NA	0.91 (0.47, 1.74)	0.767	1.35 (0.72, 2.53)	0.347	0.72 (0.38, 1.36)	0.318	1.22 (0.65, 2.30)	0.54	1.03 (0.82, 1.30)	0.811
Time between Blood Draw and Dx	3-12yrs	tryptophan	1.00 (1.00, 1.00)	NA	NA	1.06 (0.60, 1.87)	0.848	0.70 (0.38, 1.29)	0.251	0.753	0.90 (0.48, 1.71)	0.751	0.72 (0.37, 1.41)	0.344	0.87 (0.69, 1.10)	0.255	1.00 (1.00, 1.00)	NA	1.06 (0.59, 1.90)	0.849	0.73 (0.39, 1.37)	0.329	0.88 (0.46, 1.70)	0.706	0.70 (0.35, 1.38)	0.305	0.86 (0.68, 1.09)	0.212	1.00 (1.00, 1.00)	NA	1.13 (0.62, 2.06)	0.692	0.84 (0.44, 1.61)	0.607	1.00 (0.51, 1.98)	0.999	0.75 (0.37, 1.53)	0.434	0.89 (0.69, 1.14)	0.347
Time between Blood Draw and Dx	12+yrs	3-methylxanthine	1.00 (1.00, 1.00)	NA	NA	1.03 (0.53, 2.01)	0.937	1.53 (0.82, 2.84)	0.178	0.75	1.57 (0.83, 2.94)	0.164	1.49 (0.79, 2.82)	0.22	1.20 (0.95, 1.51)	0.123	1.00 (1.00, 1.00)	NA	1.03 (0.52, 2.05)	0.931	1.53 (0.82, 2.88)	0.184	1.60 (0.84, 3.04)	0.151	1.47 (0.76, 2.82)	0.252	1.20 (0.94, 1.52)	0.137	1.00 (1.00, 1.00)	NA	1.06 (0.52, 2.15)	0.876	1.46 (0.77, 2.79)	0.248	1.65 (0.85, 3.19)	0.137	1.45 (0.74, 2.84)	0.276	1.20 (0.94, 1.53)	0.149
Time between Blood Draw and Dx	12+yrs	C16:0 Ceramide (d18:1)	1.00 (1.00, 1.00)	NA	NA	0.70 (0.39, 1.27)	0.246	0.73 (0.40, 1.35)	0.316	0.75	0.95 (0.53, 1.70)	0.864	1.14 (0.65, 2.01)	0.64	1.09 (0.88, 1.35)	0.413	1.00 (1.00, 1.00)	NA	0.66 (0.36, 1.22)	0.187	0.70 (0.38, 1.30)	0.257	0.93 (0.51, 1.68)	0.813	1.10 (0.62, 1.96)	0.748	1.08 (0.87, 1.34)	0.485	1.00 (1.00, 1.00)	NA	0.69 (0.37, 1.28)	0.236	0.67 (0.36, 1.27)	0.219	0.92 (0.50, 1.69)	0.79	1.16 (0.64, 2.10)	0.63	1.09 (0.87, 1.36)	0.437
Time between Blood Draw and Dx	12+yrs	C18:0 LPE	1.00 (1.00, 1.00)	NA	NA	0.91 (0.49, 1.68)	0.765	1.29 (0.71, 2.34)	0.395	0.751	0.99 (0.54, 1.83)	0.986	0.96 (0.55, 1.66)	0.882	0.99 (0.82, 1.21)	0.956	1.00 (1.00, 1.00)	NA	0.87 (0.47, 1.63)	0.671	1.29 (0.70, 2.35)	0.415	1.04 (0.56, 1.95)	0.898	0.95 (0.54, 1.66)	0.852	1.00 (0.82, 1.22)	0.997	1.00 (1.00, 1.00)	NA	0.83 (0.44, 1.57)	0.571	1.37 (0.74, 2.55)	0.314	0.97 (0.51, 1.84)	0.926	0.95 (0.54, 1.70)	0.875	1.00 (0.82, 1.23)	0.973
Time between Blood Draw and Dx	12+yrs	C34:3 PC	1.00 (1.00, 1.00)	NA	NA	1.45 (0.82, 2.58)	0.202	0.93 (0.52, 1.65)	0.794	0.887	0.82 (0.44, 1.52)	0.528	1.12 (0.62, 2.04)	0.697	0.98 (0.79, 1.21)	0.856	1.00 (1.00, 1.00)	NA	1.45 (0.80, 2.61)	0.221	0.95 (0.53, 1.72)	0.874	0.83 (0.44, 1.55)	0.557	1.20 (0.65, 2.22)	0.565	0.99 (0.80, 1.24)	0.964	1.00 (1.00, 1.00)	NA	1.48 (0.81, 2.70)	0.206	0.96 (0.53, 1.75)	0.897	0.77 (0.40, 1.47)	0.426	1.27 (0.67, 2.39)	0.461	1.00 (0.80, 1.26)	0.978
Time between Blood Draw and Dx	12+yrs	C36:5 PC plasmalogen-B	1.00 (1.00, 1.00)	NA	NA	0.89 (0.51, 1.56)	0.689	0.71 (0.39, 1.28)	0.255	0.75	1.18 (0.65, 2.13)	0.592	0.92 (0.51, 1.68)	0.789	1.00 (0.80, 1.25)	0.981	1.00 (1.00, 1.00)	NA	0.91 (0.51, 1.61)	0.744	0.74 (0.40, 1.38)	0.346	1.17 (0.64, 2.15)	0.605	0.97 (0.52, 1.79)	0.916	1.02 (0.81, 1.28)	0.884	1.00 (1.00, 1.00)	NA	0.96 (0.53, 1.74)	0.891	0.79 (0.42, 1.50)	0.476	1.22 (0.65, 2.26)	0.537	1.02 (0.54, 1.92)	0.954	1.03 (0.82, 1.31)	0.774
Time between Blood Draw and Dx	12+yrs	C38:3 PC	1.00 (1.00, 1.00)	NA	NA	2.00 (1.12, 3.57)	0.019	1.40 (0.75, 2.59)	0.288	0.75	1.15 (0.63, 2.12)	0.642	1.38 (0.75, 2.55)	0.305	1.03 (0.82, 1.28)	0.804	1.00 (1.00, 1.00)	NA	2.00 (1.11, 3.61)	0.021	1.31 (0.70, 2.47)	0.401	1.16 (0.63, 2.16)	0.631	1.41 (0.76, 2.63)	0.278	1.04 (0.83, 1.30)	0.749	1.00 (1.00, 1.00)	NA	2.02 (1.10, 3.71)	0.023	1.35 (0.71, 2.59)	0.362	1.19 (0.63, 2.25)	0.587	1.44 (0.75, 2.77)	0.274	1.04 (0.83, 1.32)	0.723
Time between Blood Draw and Dx	12+yrs	GABA	1.00 (1.00, 1.00)	NA	NA	0.60 (0.33, 1.09)	0.094	0.88 (0.49, 1.59)	0.683	0.887	0.92 (0.51, 1.64)	0.774	0.72 (0.40, 1.29)	0.271	0.94 (0.77, 1.16)	0.585	1.00 (1.00, 1.00)	NA	0.59 (0.32, 1.08)	0.089	0.89 (0.49, 1.64)	0.72	0.93 (0.52, 1.68)	0.811	0.72 (0.40, 1.30)	0.278	0.95 (0.77, 1.17)	0.621	1.00 (1.00, 1.00)	NA	0.60 (0.32, 1.12)	0.108	0.90 (0.48, 1.69)	0.748	1.00 (0.55, 1.83)	0.999	0.78 (0.42, 1.45)	0.437	0.99 (0.79, 1.23)	0.894
Time between Blood Draw and Dx	12+yrs	N2,N2-dimethylguanosine	1.00 (1.00, 1.00)	NA	NA	1.22 (0.68, 2.21)	0.506	1.12 (0.58, 2.14)	0.737	0.887	1.30 (0.69, 2.44)	0.411	1.41 (0.76, 2.59)	0.274	1.17 (0.94, 1.46)	0.153	1.00 (1.00, 1.00)	NA	1.18 (0.64, 2.16)	0.599	1.07 (0.55, 2.07)	0.847	1.19 (0.62, 2.29)	0.6	1.30 (0.69, 2.43)	0.418	1.14 (0.91, 1.42)	0.261	1.00 (1.00, 1.00)	NA	1.19 (0.64, 2.22)	0.579	1.12 (0.57, 2.21)	0.741	1.34 (0.68, 2.64)	0.405	1.40 (0.72, 2.69)	0.319	1.18 (0.93, 1.49)	0.173
Time between Blood Draw and Dx	12+yrs	N4-acetylcytidine	1.00 (1.00, 1.00)	NA	NA	1.39 (0.77, 2.51)	0.274	0.91 (0.50, 1.65)	0.754	0.887	0.89 (0.49, 1.64)	0.715	1.25 (0.69, 2.27)	0.469	1.09 (0.88, 1.36)	0.433	1.00 (1.00, 1.00)	NA	1.34 (0.73, 2.47)	0.346	0.89 (0.48, 1.65)	0.715	0.84 (0.45, 1.56)	0.576	1.19 (0.64, 2.21)	0.58	1.07 (0.85, 1.34)	0.56	1.00 (1.00, 1.00)	NA	1.27 (0.68, 2.37)	0.454	0.85 (0.45, 1.60)	0.614	0.82 (0.43, 1.56)	0.545	1.23 (0.65, 2.33)	0.526	1.09 (0.86, 1.37)	0.479
Time between Blood Draw and Dx	12+yrs	biliverdin	1.00 (1.00, 1.00)	NA	NA	0.82 (0.46, 1.47)	0.509	1.11 (0.63, 1.96)	0.709	0.887	0.81 (0.44, 1.46)	0.479	1.00 (0.52, 1.90)	0.995	0.99 (0.79, 1.25)	0.944	1.00 (1.00, 1.00)	NA	0.81 (0.45, 1.47)	0.489	1.11 (0.63, 1.98)	0.715	0.85 (0.46, 1.55)	0.588	1.04 (0.54, 2.01)	0.901	1.01 (0.80, 1.28)	0.914	1.00 (1.00, 1.00)	NA	0.81 (0.44, 1.50)	0.509	1.15 (0.64, 2.08)	0.641	0.87 (0.47, 1.63)	0.669	1.06 (0.54, 2.09)	0.867	1.02 (0.80, 1.31)	0.849
Time between Blood Draw and Dx	12+yrs	cotinine	1.00 (1.00, 1.00)	NA	NA	1.44 (0.77, 2.70)	0.252	1.35 (0.71, 2.56)	0.355	0.75	1.09 (0.55, 2.16)	0.797	1.52 (0.82, 2.85)	0.187	1.02 (0.81, 1.28)	0.851	1.00 (1.00, 1.00)	NA	1.65 (0.86, 3.15)	0.131	1.34 (0.70, 2.59)	0.378	1.10 (0.55, 2.19)	0.795	1.49 (0.78, 2.84)	0.224	1.00 (0.79, 1.26)	0.98	1.00 (1.00, 1.00)	NA	1.86 (0.95, 3.67)	0.072	1.33 (0.68, 2.59)	0.399	1.10 (0.54, 2.23)	0.799	1.57 (0.78, 3.13)	0.205	1.02 (0.79, 1.31)	0.898
Time between Blood Draw and Dx	12+yrs	creatinine	1.00 (1.00, 1.00)	NA	NA	0.90 (0.49, 1.64)	0.731	1.02 (0.56, 1.84)	0.95	0.95	0.86 (0.47, 1.59)	0.633	0.92 (0.52, 1.63)	0.768	0.97 (0.78, 1.20)	0.762	1.00 (1.00, 1.00)	NA	0.83 (0.45, 1.54)	0.562	0.96 (0.52, 1.75)	0.888	0.81 (0.43, 1.53)	0.524	0.82 (0.45, 1.48)	0.511	0.93 (0.74, 1.17)	0.535	1.00 (1.00, 1.00)	NA	0.83 (0.45, 1.56)	0.567	1.04 (0.56, 1.93)	0.907	0.80 (0.42, 1.52)	0.489	0.86 (0.47, 1.57)	0.618	0.94 (0.75, 1.19)	0.628
Time between Blood Draw and Dx	12+yrs	glutamine	1.00 (1.00, 1.00)	NA	NA	0.77 (0.43, 1.39)	0.393	0.56 (0.30, 1.04)	0.069	0.652	0.90 (0.49, 1.64)	0.731	0.86 (0.47, 1.59)	0.638	0.94 (0.75, 1.17)	0.574	1.00 (1.00, 1.00)	NA	0.74 (0.40, 1.34)	0.316	0.58 (0.31, 1.08)	0.087	0.86 (0.46, 1.60)	0.633	0.89 (0.48, 1.65)	0.705	0.96 (0.76, 1.20)	0.695	1.00 (1.00, 1.00)	NA	0.80 (0.44, 1.48)	0.484	0.62 (0.33, 1.18)	0.147	0.98 (0.52, 1.87)	0.958	0.93 (0.49, 1.76)	0.826	0.98 (0.77, 1.24)	0.857
Time between Blood Draw and Dx	12+yrs	hippurate	1.00 (1.00, 1.00)	NA	NA	0.77 (0.41, 1.42)	0.401	1.18 (0.64, 2.20)	0.596	0.887	0.96 (0.52, 1.79)	0.899	1.28 (0.69, 2.35)	0.433	1.13 (0.90, 1.41)	0.282	1.00 (1.00, 1.00)	NA	0.80 (0.43, 1.50)	0.488	1.24 (0.65, 2.35)	0.515	0.95 (0.50, 1.82)	0.886	1.24 (0.66, 2.33)	0.501	1.11 (0.88, 1.40)	0.373	1.00 (1.00, 1.00)	NA	0.78 (0.41, 1.49)	0.445	1.25 (0.65, 2.42)	0.5	0.96 (0.49, 1.86)	0.892	1.13 (0.59, 2.18)	0.711	1.08 (0.85, 1.37)	0.537
Time between Blood Draw and Dx	12+yrs	pseudouridine	1.00 (1.00, 1.00)	NA	NA	1.31 (0.72, 2.37)	0.379	1.11 (0.60, 2.05)	0.738	0.887	0.97 (0.51, 1.84)	0.922	1.25 (0.65, 2.39)	0.509	0.99 (0.78, 1.25)	0.918	1.00 (1.00, 1.00)	NA	1.17 (0.63, 2.17)	0.614	1.11 (0.60, 2.06)	0.746	0.85 (0.44, 1.65)	0.63	1.18 (0.61, 2.31)	0.618	0.97 (0.77, 1.23)	0.822	1.00 (1.00, 1.00)	NA	1.28 (0.68, 2.41)	0.436	1.20 (0.64, 2.26)	0.576	0.90 (0.46, 1.75)	0.752	1.24 (0.63, 2.46)	0.536	0.98 (0.77, 1.25)	0.894
Time between Blood Draw and Dx	12+yrs	serotonin	1.00 (1.00, 1.00)	NA	NA	1.01 (0.55, 1.86)	0.966	0.70 (0.37, 1.31)	0.264	0.75	0.87 (0.46, 1.63)	0.655	0.75 (0.40, 1.40)	0.362	0.89 (0.70, 1.12)	0.323	1.00 (1.00, 1.00)	NA	1.02 (0.54, 1.89)	0.962	0.70 (0.37, 1.34)	0.286	0.88 (0.46, 1.69)	0.704	0.75 (0.39, 1.42)	0.376	0.89 (0.70, 1.13)	0.342	1.00 (1.00, 1.00)	NA	1.07 (0.57, 2.02)	0.823	0.69 (0.36, 1.34)	0.277	1.06 (0.54, 2.09)	0.858	0.74 (0.38, 1.42)	0.366	0.89 (0.70, 1.15)	0.375
Time between Blood Draw and Dx	12+yrs	thiamine	1.00 (1.00, 1.00)	NA	NA	1.23 (0.65, 2.32)	0.523	1.69 (0.89, 3.22)	0.109	0.688	1.10 (0.57, 2.13)	0.783	2.44 (1.28, 4.66)	0.007	1.38 (1.09, 1.75)	0.008	1.00 (1.00, 1.00)	NA	1.33 (0.70, 2.55)	0.385	1.88 (0.98, 3.63)	0.059	1.16 (0.59, 2.28)	0.675	2.60 (1.34, 5.03)	0.005	1.40 (1.10, 1.79)	0.006	1.00 (1.00, 1.00)	NA	1.37 (0.70, 2.68)	0.35	2.03 (1.03, 4.01)	0.042	1.17 (0.58, 2.35)	0.669	2.66 (1.34, 5.32)	0.005	1.40 (1.09, 1.81)	0.009
Time between Blood Draw and Dx	12+yrs	threonine	1.00 (1.00, 1.00)	NA	NA	0.87 (0.48, 1.57)	0.639	0.95 (0.53, 1.70)	0.866	0.914	1.21 (0.66, 2.24)	0.537	1.00 (0.55, 1.79)	0.989	1.00 (0.81, 1.23)	0.974	1.00 (1.00, 1.00)	NA	0.89 (0.49, 1.64)	0.719	0.97 (0.53, 1.75)	0.91	1.21 (0.64, 2.26)	0.56	1.06 (0.58, 1.93)	0.861	1.01 (0.82, 1.25)	0.905	1.00 (1.00, 1.00)	NA	0.96 (0.51, 1.79)	0.897	0.99 (0.54, 1.82)	0.979	1.26 (0.66, 2.42)	0.488	1.14 (0.61, 2.13)	0.673	1.03 (0.83, 1.29)	0.765
Time between Blood Draw and Dx	12+yrs	tryptophan	1.00 (1.00, 1.00)	NA	NA	1.18 (0.63, 2.21)	0.597	2.03 (1.08, 3.81)	0.029	0.544	1.39 (0.73, 2.67)	0.32	0.62 (0.30, 1.29)	0.202	0.88 (0.69, 1.12)	0.299	1.00 (1.00, 1.00)	NA	1.18 (0.62, 2.25)	0.609	2.21 (1.15, 4.22)	0.017	1.44 (0.74, 2.80)	0.285	0.60 (0.28, 1.26)	0.176	0.87 (0.68, 1.12)	0.289	1.00 (1.00, 1.00)	NA	1.30 (0.68, 2.51)	0.43	2.34 (1.20, 4.53)	0.012	1.59 (0.81, 3.15)	0.179	0.68 (0.32, 1.47)	0.325	0.91 (0.71, 1.18)	0.484
Fasting Status	Fasting for at least 8 hours	3-methylxanthine	1.00 (1.00, 1.00)	NA	NA	0.88 (0.53, 1.45)	0.61	1.21 (0.72, 2.01)	0.475	0.903	1.26 (0.75, 2.12)	0.385	1.12 (0.67, 1.87)	0.667	1.09 (0.91, 1.32)	0.352	1.00 (1.00, 1.00)	NA	0.92 (0.55, 1.55)	0.763	1.24 (0.73, 2.08)	0.426	1.34 (0.78, 2.27)	0.287	1.21 (0.71, 2.05)	0.479	1.12 (0.93, 1.36)	0.235	1.00 (1.00, 1.00)	NA	0.93 (0.55, 1.58)	0.8	1.22 (0.72, 2.08)	0.459	1.37 (0.80, 2.36)	0.254	1.19 (0.69, 2.04)	0.539	1.12 (0.92, 1.36)	0.264
Fasting Status	Fasting for at least 8 hours	C16:0 Ceramide (d18:1)	1.00 (1.00, 1.00)	NA	NA	0.88 (0.52, 1.48)	0.634	1.00 (0.59, 1.67)	0.988	0.988	0.98 (0.58, 1.65)	0.939	1.26 (0.76, 2.09)	0.374	1.10 (0.91, 1.33)	0.312	1.00 (1.00, 1.00)	NA	0.91 (0.53, 1.54)	0.713	1.01 (0.60, 1.72)	0.967	0.98 (0.57, 1.67)	0.935	1.22 (0.73, 2.04)	0.454	1.09 (0.89, 1.32)	0.402	1.00 (1.00, 1.00)	NA	0.91 (0.53, 1.55)	0.726	1.01 (0.59, 1.73)	0.97	0.97 (0.56, 1.66)	0.903	1.24 (0.73, 2.10)	0.435	1.09 (0.89, 1.33)	0.404
Fasting Status	Fasting for at least 8 hours	C18:0 LPE	1.00 (1.00, 1.00)	NA	NA	0.97 (0.59, 1.60)	0.9	1.30 (0.79, 2.15)	0.303	0.9	0.87 (0.52, 1.48)	0.61	0.93 (0.56, 1.55)	0.783	0.97 (0.81, 1.15)	0.699	1.00 (1.00, 1.00)	NA	1.00 (0.60, 1.67)	0.996	1.31 (0.78, 2.18)	0.305	0.87 (0.51, 1.49)	0.613	0.98 (0.58, 1.64)	0.929	0.98 (0.81, 1.17)	0.79	1.00 (1.00, 1.00)	NA	1.00 (0.60, 1.69)	0.985	1.34 (0.80, 2.26)	0.268	0.88 (0.51, 1.52)	0.646	1.01 (0.59, 1.73)	0.961	0.99 (0.82, 1.19)	0.904
Fasting Status	Fasting for at least 8 hours	C34:3 PC	1.00 (1.00, 1.00)	NA	NA	0.97 (0.59, 1.60)	0.908	1.23 (0.75, 2.02)	0.409	0.9	0.80 (0.47, 1.35)	0.4	0.99 (0.59, 1.66)	0.961	0.97 (0.81, 1.18)	0.781	1.00 (1.00, 1.00)	NA	0.96 (0.57, 1.59)	0.86	1.29 (0.78, 2.14)	0.326	0.78 (0.46, 1.35)	0.379	1.07 (0.63, 1.82)	0.808	1.00 (0.82, 1.21)	0.991	1.00 (1.00, 1.00)	NA	0.95 (0.57, 1.60)	0.857	1.27 (0.76, 2.13)	0.36	0.73 (0.42, 1.27)	0.263	1.13 (0.66, 1.96)	0.652	1.01 (0.83, 1.23)	0.933
Fasting Status	Fasting for at least 8 hours	C36:5 PC plasmalogen-B	1.00 (1.00, 1.00)	NA	NA	1.00 (0.62, 1.62)	1	0.56 (0.33, 0.96)	0.036	0.339	1.12 (0.68, 1.86)	0.656	0.92 (0.55, 1.53)	0.746	0.99 (0.82, 1.19)	0.891	1.00 (1.00, 1.00)	NA	1.02 (0.62, 1.66)	0.951	0.59 (0.34, 1.01)	0.056	1.08 (0.64, 1.81)	0.778	0.93 (0.55, 1.56)	0.781	0.98 (0.81, 1.19)	0.864	1.00 (1.00, 1.00)	NA	0.94 (0.57, 1.56)	0.808	0.59 (0.34, 1.03)	0.065	1.01 (0.60, 1.72)	0.966	0.88 (0.52, 1.50)	0.645	0.97 (0.79, 1.18)	0.748
Fasting Status	Fasting for at least 8 hours	C38:3 PC	1.00 (1.00, 1.00)	NA	NA	1.09 (0.65, 1.83)	0.741	0.95 (0.55, 1.64)	0.857	0.988	0.88 (0.51, 1.53)	0.66	1.43 (0.84, 2.42)	0.188	1.11 (0.92, 1.34)	0.291	1.00 (1.00, 1.00)	NA	1.06 (0.63, 1.81)	0.817	0.88 (0.51, 1.54)	0.66	0.91 (0.52, 1.59)	0.749	1.50 (0.87, 2.58)	0.141	1.14 (0.93, 1.38)	0.2	1.00 (1.00, 1.00)	NA	1.03 (0.60, 1.78)	0.911	0.87 (0.49, 1.53)	0.623	0.94 (0.53, 1.68)	0.834	1.41 (0.79, 2.49)	0.242	1.12 (0.91, 1.37)	0.299
Fasting Status	Fasting for at least 8 hours	GABA	1.00 (1.00, 1.00)	NA	NA	0.75 (0.44, 1.27)	0.284	0.98 (0.59, 1.64)	0.942	0.988	0.96 (0.57, 1.63)	0.892	1.05 (0.63, 1.74)	0.859	1.05 (0.88, 1.26)	0.569	1.00 (1.00, 1.00)	NA	0.73 (0.43, 1.25)	0.253	0.93 (0.55, 1.57)	0.782	0.94 (0.55, 1.60)	0.818	0.99 (0.59, 1.66)	0.966	1.04 (0.86, 1.25)	0.712	1.00 (1.00, 1.00)	NA	0.73 (0.42, 1.28)	0.274	0.91 (0.53, 1.56)	0.736	0.93 (0.54, 1.61)	0.802	0.99 (0.58, 1.70)	0.977	1.04 (0.86, 1.25)	0.715
Fasting Status	Fasting for at least 8 hours	N2,N2-dimethylguanosine	1.00 (1.00, 1.00)	NA	NA	1.46 (0.83, 2.55)	0.188	1.07 (0.60, 1.92)	0.818	0.988	1.43 (0.82, 2.52)	0.208	1.55 (0.91, 2.64)	0.11	1.20 (0.99, 1.44)	0.062	1.00 (1.00, 1.00)	NA	1.46 (0.82, 2.58)	0.194	1.05 (0.58, 1.90)	0.882	1.48 (0.83, 2.63)	0.179	1.54 (0.89, 2.66)	0.12	1.20 (0.99, 1.45)	0.063	1.00 (1.00, 1.00)	NA	1.48 (0.83, 2.65)	0.186	1.00 (0.54, 1.83)	0.995	1.40 (0.77, 2.54)	0.275	1.60 (0.91, 2.84)	0.106	1.21 (0.99, 1.48)	0.066
Fasting Status	Fasting for at least 8 hours	N4-acetylcytidine	1.00 (1.00, 1.00)	NA	NA	1.38 (0.80, 2.38)	0.245	1.87 (1.07, 3.26)	0.027	0.339	1.54 (0.90, 2.66)	0.116	1.84 (1.08, 3.11)	0.024	1.32 (1.09, 1.60)	0.004	1.00 (1.00, 1.00)	NA	1.43 (0.82, 2.50)	0.205	2.04 (1.15, 3.61)	0.015	1.49 (0.85, 2.60)	0.163	1.88 (1.09, 3.22)	0.022	1.32 (1.09, 1.60)	0.005	1.00 (1.00, 1.00)	NA	1.31 (0.74, 2.30)	0.358	1.94 (1.08, 3.47)	0.026	1.44 (0.81, 2.56)	0.214	1.79 (1.02, 3.14)	0.044	1.32 (1.07, 1.61)	0.008
Fasting Status	Fasting for at least 8 hours	biliverdin	1.00 (1.00, 1.00)	NA	NA	1.19 (0.70, 2.01)	0.525	1.23 (0.74, 2.07)	0.426	0.9	0.93 (0.55, 1.57)	0.789	1.18 (0.70, 2.00)	0.535	1.02 (0.84, 1.24)	0.832	1.00 (1.00, 1.00)	NA	1.18 (0.69, 2.02)	0.542	1.19 (0.70, 2.01)	0.522	0.89 (0.52, 1.52)	0.675	1.20 (0.70, 2.05)	0.51	1.02 (0.84, 1.24)	0.831	1.00 (1.00, 1.00)	NA	1.29 (0.75, 2.24)	0.359	1.25 (0.73, 2.13)	0.422	0.92 (0.53, 1.58)	0.753	1.30 (0.75, 2.26)	0.346	1.04 (0.85, 1.27)	0.689
Fasting Status	Fasting for at least 8 hours	cotinine	1.00 (1.00, 1.00)	NA	NA	1.30 (0.78, 2.17)	0.307	1.04 (0.59, 1.83)	0.898	0.988	0.74 (0.40, 1.38)	0.343	1.18 (0.66, 2.09)	0.576	0.93 (0.75, 1.15)	0.502	1.00 (1.00, 1.00)	NA	1.39 (0.82, 2.34)	0.217	1.05 (0.59, 1.87)	0.863	0.76 (0.40, 1.42)	0.384	1.20 (0.67, 2.16)	0.545	0.93 (0.74, 1.15)	0.491	1.00 (1.00, 1.00)	NA	1.48 (0.86, 2.54)	0.155	1.05 (0.58, 1.89)	0.873	0.69 (0.36, 1.32)	0.265	1.13 (0.60, 2.10)	0.709	0.90 (0.71, 1.14)	0.382
Fasting Status	Fasting for at least 8 hours	creatinine	1.00 (1.00, 1.00)	NA	NA	1.01 (0.60, 1.68)	0.979	1.00 (0.61, 1.63)	0.985	0.988	0.83 (0.49, 1.41)	0.484	1.27 (0.77, 2.07)	0.346	1.09 (0.91, 1.31)	0.348	1.00 (1.00, 1.00)	NA	1.05 (0.62, 1.77)	0.863	0.97 (0.59, 1.60)	0.902	0.85 (0.49, 1.47)	0.566	1.23 (0.74, 2.04)	0.424	1.09 (0.90, 1.31)	0.39	1.00 (1.00, 1.00)	NA	1.01 (0.59, 1.72)	0.98	1.03 (0.62, 1.71)	0.922	0.82 (0.47, 1.45)	0.501	1.28 (0.76, 2.15)	0.357	1.10 (0.91, 1.34)	0.325
Fasting Status	Fasting for at least 8 hours	glutamine	1.00 (1.00, 1.00)	NA	NA	0.97 (0.59, 1.58)	0.889	0.78 (0.47, 1.30)	0.334	0.9	0.92 (0.55, 1.54)	0.755	0.75 (0.45, 1.26)	0.282	0.87 (0.72, 1.06)	0.161	1.00 (1.00, 1.00)	NA	0.94 (0.57, 1.55)	0.799	0.75 (0.45, 1.26)	0.282	0.87 (0.52, 1.47)	0.605	0.74 (0.44, 1.26)	0.272	0.87 (0.71, 1.05)	0.15	1.00 (1.00, 1.00)	NA	0.93 (0.56, 1.55)	0.778	0.77 (0.45, 1.32)	0.35	0.95 (0.55, 1.63)	0.847	0.72 (0.42, 1.25)	0.239	0.87 (0.71, 1.06)	0.17
Fasting Status	Fasting for at least 8 hours	hippurate	1.00 (1.00, 1.00)	NA	NA	1.02 (0.61, 1.70)	0.951	0.90 (0.54, 1.51)	0.684	0.988	0.82 (0.47, 1.44)	0.493	0.81 (0.47, 1.40)	0.445	0.90 (0.74, 1.10)	0.32	1.00 (1.00, 1.00)	NA	1.00 (0.59, 1.69)	0.997	0.93 (0.55, 1.57)	0.784	0.82 (0.46, 1.45)	0.496	0.77 (0.44, 1.34)	0.348	0.89 (0.72, 1.09)	0.263	1.00 (1.00, 1.00)	NA	0.95 (0.55, 1.63)	0.853	0.90 (0.52, 1.55)	0.706	0.85 (0.48, 1.54)	0.599	0.74 (0.41, 1.31)	0.3	0.89 (0.72, 1.10)	0.274
Fasting Status	Fasting for at least 8 hours	pseudouridine	1.00 (1.00, 1.00)	NA	NA	1.57 (0.91, 2.72)	0.107	1.61 (0.93, 2.80)	0.09	0.571	1.44 (0.82, 2.54)	0.206	2.27 (1.30, 3.98)	0.004	1.28 (1.04, 1.57)	0.019	1.00 (1.00, 1.00)	NA	1.49 (0.85, 2.60)	0.165	1.76 (1.00, 3.10)	0.052	1.32 (0.74, 2.37)	0.352	2.39 (1.35, 4.25)	0.003	1.30 (1.05, 1.60)	0.015	1.00 (1.00, 1.00)	NA	1.50 (0.85, 2.65)	0.16	1.66 (0.93, 2.97)	0.085	1.33 (0.73, 2.41)	0.355	2.34 (1.29, 4.25)	0.005	1.29 (1.04, 1.60)	0.023
Fasting Status	Fasting for at least 8 hours	serotonin	1.00 (1.00, 1.00)	NA	NA	1.27 (0.76, 2.11)	0.358	0.81 (0.49, 1.35)	0.425	0.9	0.89 (0.52, 1.51)	0.666	1.08 (0.63, 1.85)	0.781	0.98 (0.80, 1.20)	0.844	1.00 (1.00, 1.00)	NA	1.33 (0.79, 2.23)	0.282	0.84 (0.50, 1.42)	0.519	0.91 (0.53, 1.56)	0.724	1.09 (0.63, 1.88)	0.766	0.98 (0.79, 1.20)	0.831	1.00 (1.00, 1.00)	NA	1.37 (0.81, 2.31)	0.246	0.82 (0.48, 1.40)	0.471	0.89 (0.51, 1.55)	0.682	1.12 (0.64, 1.97)	0.685	0.98 (0.79, 1.21)	0.867
Fasting Status	Fasting for at least 8 hours	thiamine	1.00 (1.00, 1.00)	NA	NA	1.10 (0.67, 1.83)	0.704	1.17 (0.69, 1.96)	0.562	0.971	0.77 (0.44, 1.33)	0.343	1.57 (0.91, 2.72)	0.103	1.13 (0.92, 1.39)	0.241	1.00 (1.00, 1.00)	NA	1.20 (0.71, 2.00)	0.497	1.21 (0.71, 2.04)	0.488	0.82 (0.47, 1.44)	0.49	1.59 (0.91, 2.77)	0.103	1.13 (0.92, 1.40)	0.243	1.00 (1.00, 1.00)	NA	1.20 (0.71, 2.04)	0.492	1.23 (0.71, 2.11)	0.462	0.87 (0.49, 1.55)	0.637	1.62 (0.92, 2.87)	0.096	1.15 (0.93, 1.42)	0.209
Fasting Status	Fasting for at least 8 hours	threonine	1.00 (1.00, 1.00)	NA	NA	0.73 (0.44, 1.19)	0.207	0.95 (0.58, 1.55)	0.83	0.988	0.67 (0.40, 1.12)	0.126	0.85 (0.51, 1.42)	0.534	0.91 (0.76, 1.10)	0.324	1.00 (1.00, 1.00)	NA	0.76 (0.46, 1.26)	0.285	1.01 (0.61, 1.67)	0.965	0.68 (0.40, 1.15)	0.154	0.91 (0.54, 1.54)	0.73	0.93 (0.77, 1.12)	0.442	1.00 (1.00, 1.00)	NA	0.85 (0.51, 1.43)	0.548	1.03 (0.61, 1.73)	0.912	0.69 (0.40, 1.19)	0.181	0.93 (0.54, 1.59)	0.785	0.92 (0.76, 1.12)	0.399
Fasting Status	Fasting for at least 8 hours	tryptophan	1.00 (1.00, 1.00)	NA	NA	1.17 (0.71, 1.93)	0.541	1.50 (0.87, 2.57)	0.144	0.683	1.01 (0.58, 1.76)	0.979	0.68 (0.36, 1.25)	0.213	0.86 (0.70, 1.06)	0.157	1.00 (1.00, 1.00)	NA	1.20 (0.72, 2.01)	0.483	1.64 (0.94, 2.87)	0.083	1.01 (0.57, 1.78)	0.976	0.69 (0.37, 1.29)	0.242	0.86 (0.69, 1.06)	0.162	1.00 (1.00, 1.00)	NA	1.31 (0.77, 2.22)	0.318	1.80 (1.02, 3.20)	0.043	1.11 (0.62, 1.99)	0.72	0.75 (0.39, 1.44)	0.395	0.89 (0.71, 1.11)	0.299
Fasting Status	Not Fasting	Not Fasting	1.00 (1.00, 1.00)	NA	NA	2.13 (0.88, 5.15)	0.094	2.07 (0.95, 4.53)	0.069	0.652	1.84 (0.84, 4.04)	0.126	2.39 (1.10, 5.18)	0.028	1.30 (0.98, 1.72)	0.069	1.00 (1.00, 1.00)	NA	2.26 (0.91, 5.61)	0.079	2.03 (0.90, 4.56)	0.086	2.16 (0.95, 4.93)	0.067	2.55 (1.13, 5.72)	0.023	1.34 (1.00, 1.79)	0.05	1.00 (1.00, 1.00)	NA	3.18 (1.15, 8.84)	0.026	2.29 (0.96, 5.49)	0.062	2.70 (1.10, 6.64)	0.03	2.36 (0.98, 5.66)	0.055	1.26 (0.92, 1.73)	0.148
Fasting Status	Not Fasting	C16:0 Ceramide (d18:1)	1.00 (1.00, 1.00)	NA	NA	0.76 (0.36, 1.63)	0.485	0.92 (0.44, 1.94)	0.834	0.96	1.06 (0.50, 2.25)	0.874	1.11 (0.52, 2.35)	0.792	1.08 (0.82, 1.44)	0.58	1.00 (1.00, 1.00)	NA	0.70 (0.32, 1.53)	0.378	0.90 (0.42, 1.95)	0.796	1.09 (0.50, 2.34)	0.832	1.11 (0.51, 2.41)	0.801	1.10 (0.82, 1.47)	0.534	1.00 (1.00, 1.00)	NA	0.62 (0.27, 1.43)	0.263	0.68 (0.29, 1.56)	0.357	0.93 (0.42, 2.09)	0.866	0.95 (0.41, 2.21)	0.901	1.04 (0.76, 1.42)	0.824
Fasting Status	Not Fasting	C18:0 LPE	1.00 (1.00, 1.00)	NA	NA	1.11 (0.51, 2.41)	0.798	0.94 (0.46, 1.94)	0.87	0.96	0.88 (0.42, 1.86)	0.739	1.15 (0.56, 2.37)	0.708	1.02 (0.79, 1.31)	0.886	1.00 (1.00, 1.00)	NA	0.95 (0.42, 2.14)	0.904	0.95 (0.45, 2.02)	0.9	0.85 (0.39, 1.85)	0.683	1.15 (0.54, 2.43)	0.718	1.04 (0.80, 1.35)	0.79	1.00 (1.00, 1.00)	NA	0.90 (0.38, 2.13)	0.807	0.96 (0.43, 2.14)	0.912	0.73 (0.32, 1.70)	0.471	1.43 (0.63, 3.28)	0.392	1.10 (0.83, 1.47)	0.504
Fasting Status	Not Fasting	C34:3 PC	1.00 (1.00, 1.00)	NA	NA	2.21 (1.04, 4.71)	0.04	1.44 (0.67, 3.10)	0.348	0.938	0.93 (0.41, 2.09)	0.86	1.98 (0.91, 4.30)	0.085	1.16 (0.88, 1.52)	0.285	1.00 (1.00, 1.00)	NA	2.28 (1.04, 4.98)	0.039	1.44 (0.66, 3.16)	0.359	0.93 (0.40, 2.15)	0.871	2.22 (0.98, 5.03)	0.055	1.20 (0.90, 1.60)	0.214	1.00 (1.00, 1.00)	NA	2.43 (1.03, 5.71)	0.042	1.60 (0.68, 3.76)	0.28	0.94 (0.38, 2.29)	0.885	2.60 (1.07, 6.33)	0.035	1.23 (0.90, 1.67)	0.19
Fasting Status	Not Fasting	C36:5 PC plasmalogen-B	1.00 (1.00, 1.00)	NA	NA	1.32 (0.62, 2.83)	0.47	0.97 (0.45, 2.12)	0.947	0.96	1.11 (0.54, 2.28)	0.77	0.83 (0.39, 1.80)	0.643	0.92 (0.69, 1.22)	0.559	1.00 (1.00, 1.00)	NA	1.36 (0.62, 3.00)	0.447	0.97 (0.43, 2.19)	0.935	1.04 (0.49, 2.20)	0.915	0.73 (0.33, 1.63)	0.44	0.86 (0.64, 1.16)	0.338	1.00 (1.00, 1.00)	NA	1.99 (0.84, 4.70)	0.117	1.36 (0.56, 3.30)	0.502	1.38 (0.62, 3.06)	0.426	0.92 (0.39, 2.17)	0.848	0.93 (0.68, 1.28)	0.659
Fasting Status	Not Fasting	C38:3 PC	1.00 (1.00, 1.00)	NA	NA	2.06 (1.00, 4.25)	0.049	1.17 (0.56, 2.45)	0.677	0.938	1.20 (0.53, 2.70)	0.666	1.05 (0.49, 2.23)	0.903	0.94 (0.71, 1.24)	0.645	1.00 (1.00, 1.00)	NA	2.04 (0.98, 4.26)	0.056	1.13 (0.53, 2.40)	0.758	1.23 (0.53, 2.83)	0.634	1.06 (0.49, 2.31)	0.878	0.95 (0.71, 1.26)	0.699	1.00 (1.00, 1.00)	NA	2.52 (1.13, 5.60)	0.023	1.26 (0.55, 2.89)	0.577	1.30 (0.53, 3.21)	0.572	1.45 (0.61, 3.43)	0.399	1.03 (0.75, 1.41)	0.861
Fasting Status	Not Fasting	GABA	1.00 (1.00, 1.00)	NA	NA	1.14 (0.56, 2.33)	0.714	1.46 (0.71, 2.99)	0.306	0.938	1.06 (0.52, 2.17)	0.878	0.72 (0.33, 1.58)	0.413	0.91 (0.69, 1.20)	0.498	1.00 (1.00, 1.00)	NA	1.04 (0.49, 2.21)	0.911	1.41 (0.67, 2.97)	0.369	0.98 (0.46, 2.08)	0.961	0.65 (0.29, 1.47)	0.301	0.88 (0.66, 1.17)	0.382	1.00 (1.00, 1.00)	NA	1.02 (0.46, 2.26)	0.963	1.16 (0.52, 2.57)	0.722	0.95 (0.42, 2.15)	0.91	0.53 (0.22, 1.28)	0.157	0.82 (0.60, 1.13)	0.225
Fasting Status	Not Fasting	N2,N2-dimethylguanosine	1.00 (1.00, 1.00)	NA	NA	1.43 (0.73, 2.78)	0.295	0.78 (0.39, 1.57)	0.484	0.938	1.11 (0.54, 2.28)	0.785	1.94 (0.88, 4.31)	0.101	1.21 (0.92, 1.59)	0.168	1.00 (1.00, 1.00)	NA	1.44 (0.72, 2.90)	0.307	0.80 (0.39, 1.64)	0.547	1.08 (0.51, 2.29)	0.832	2.22 (0.98, 5.05)	0.057	1.24 (0.94, 1.64)	0.136	1.00 (1.00, 1.00)	NA	1.09 (0.52, 2.31)	0.815	0.82 (0.37, 1.78)	0.607	1.09 (0.48, 2.47)	0.839	1.78 (0.73, 4.30)	0.202	1.21 (0.89, 1.65)	0.22
Fasting Status	Not Fasting	N4-acetylcytidine	1.00 (1.00, 1.00)	NA	NA	1.25 (0.60, 2.61)	0.553	0.56 (0.27, 1.13)	0.106	0.669	1.01 (0.47, 2.18)	0.982	1.13 (0.51, 2.47)	0.765	1.10 (0.83, 1.45)	0.501	1.00 (1.00, 1.00)	NA	1.25 (0.58, 2.70)	0.569	0.56 (0.26, 1.19)	0.133	0.98 (0.44, 2.18)	0.959	1.20 (0.53, 2.73)	0.665	1.13 (0.85, 1.50)	0.416	1.00 (1.00, 1.00)	NA	1.28 (0.55, 2.96)	0.563	0.53 (0.23, 1.20)	0.129	0.88 (0.36, 2.15)	0.785	1.14 (0.47, 2.80)	0.77	1.11 (0.81, 1.52)	0.514
Fasting Status	Not Fasting	biliverdin	1.00 (1.00, 1.00)	NA	NA	0.48 (0.24, 0.94)	0.033	0.69 (0.35, 1.36)	0.286	0.938	0.63 (0.30, 1.34)	0.232	0.67 (0.31, 1.45)	0.306	0.88 (0.67, 1.16)	0.365	1.00 (1.00, 1.00)	NA	0.50 (0.25, 1.01)	0.055	0.74 (0.37, 1.49)	0.399	0.71 (0.33, 1.54)	0.389	0.67 (0.30, 1.50)	0.33	0.90 (0.67, 1.19)	0.453	1.00 (1.00, 1.00)	NA	0.45 (0.22, 0.96)	0.038	0.88 (0.41, 1.86)	0.735	0.84 (0.36, 1.93)	0.681	0.56 (0.24, 1.34)	0.193	0.89 (0.66, 1.21)	0.468
Fasting Status	Not Fasting	cotinine	1.00 (1.00, 1.00)	NA	NA	1.11 (0.51, 2.42)	0.787	1.89 (0.75, 4.75)	0.176	0.836	1.38 (0.52, 3.66)	0.514	1.36 (0.58, 3.20)	0.481	0.98 (0.72, 1.34)	0.907	1.00 (1.00, 1.00)	NA	1.24 (0.54, 2.83)	0.614	2.19 (0.83, 5.77)	0.115	1.49 (0.55, 4.06)	0.432	1.54 (0.64, 3.75)	0.337	1.02 (0.74, 1.41)	0.891	1.00 (1.00, 1.00)	NA	1.23 (0.51, 2.93)	0.646	1.63 (0.59, 4.51)	0.343	1.08 (0.37, 3.14)	0.884	1.06 (0.41, 2.79)	0.899	0.91 (0.63, 1.30)	0.589
Fasting Status	Not Fasting	creatinine	1.00 (1.00, 1.00)	NA	NA	0.44 (0.20, 0.97)	0.042	0.80 (0.38, 1.72)	0.576	0.938	0.77 (0.37, 1.60)	0.485	0.80 (0.38, 1.68)	0.562	1.01 (0.77, 1.33)	0.931	1.00 (1.00, 1.00)	NA	0.34 (0.15, 0.78)	0.01	0.75 (0.34, 1.64)	0.465	0.70 (0.33, 1.50)	0.359	0.83 (0.39, 1.76)	0.627	1.04 (0.79, 1.38)	0.758	1.00 (1.00, 1.00)	NA	0.31 (0.13, 0.76)	0.01	0.71 (0.30, 1.64)	0.417	0.68 (0.30, 1.56)	0.366	0.78 (0.35, 1.77)	0.559	1.04 (0.77, 1.40)	0.793
Fasting Status	Not Fasting	glutamine	1.00 (1.00, 1.00)	NA	NA	0.73 (0.34, 1.55)	0.411	0.88 (0.42, 1.87)	0.741	0.938	0.77 (0.35, 1.71)	0.529	0.95 (0.44, 2.07)	0.901	1.00 (0.75, 1.34)	0.994	1.00 (1.00, 1.00)	NA	0.74 (0.34, 1.61)	0.446	0.87 (0.41, 1.88)	0.732	0.80 (0.35, 1.81)	0.588	1.12 (0.50, 2.50)	0.775	1.07 (0.79, 1.44)	0.677	1.00 (1.00, 1.00)	NA	0.89 (0.39, 2.07)	0.791	0.85 (0.38, 1.90)	0.688	0.90 (0.38, 2.16)	0.814	1.14 (0.49, 2.66)	0.753	1.06 (0.77, 1.45)	0.724
Fasting Status	Not Fasting	hippurate	1.00 (1.00, 1.00)	NA	NA	0.64 (0.28, 1.47)	0.295	0.98 (0.45, 2.16)	0.96	0.96	0.85 (0.39, 1.86)	0.681	1.35 (0.62, 2.94)	0.458	1.18 (0.89, 1.56)	0.255	1.00 (1.00, 1.00)	NA	0.67 (0.28, 1.58)	0.358	0.97 (0.43, 2.19)	0.934	0.91 (0.39, 2.11)	0.832	1.46 (0.65, 3.29)	0.365	1.22 (0.91, 1.64)	0.181	1.00 (1.00, 1.00)	NA	0.64 (0.25, 1.66)	0.357	0.89 (0.36, 2.17)	0.791	0.81 (0.33, 2.01)	0.655	1.20 (0.49, 2.94)	0.687	1.14 (0.83, 1.56)	0.434
Fasting Status	Not Fasting	pseudouridine	1.00 (1.00, 1.00)	NA	NA	1.13 (0.56, 2.31)	0.729	1.24 (0.59, 2.60)	0.566	0.938	1.16 (0.54, 2.51)	0.698	1.20 (0.52, 2.78)	0.664	1.02 (0.76, 1.37)	0.913	1.00 (1.00, 1.00)	NA	1.26 (0.60, 2.63)	0.545	1.31 (0.61, 2.78)	0.49	1.27 (0.58, 2.80)	0.549	1.33 (0.56, 3.15)	0.515	1.05 (0.78, 1.42)	0.744	1.00 (1.00, 1.00)	NA	1.12 (0.50, 2.49)	0.79	1.12 (0.49, 2.54)	0.789	1.20 (0.51, 2.80)	0.678	1.04 (0.41, 2.60)	0.94	0.98 (0.71, 1.35)	0.886
Fasting Status	Not Fasting	serotonin	1.00 (1.00, 1.00)	NA	NA	0.58 (0.28, 1.20)	0.144	1.16 (0.53, 2.55)	0.713	0.938	0.84 (0.38, 1.87)	0.677	0.91 (0.41, 2.01)	0.822	1.02 (0.76, 1.38)	0.884	1.00 (1.00, 1.00)	NA	0.63 (0.29, 1.35)	0.236	1.24 (0.55, 2.84)	0.603	0.87 (0.39, 1.98)	0.748	0.87 (0.38, 1.98)	0.743	1.00 (0.74, 1.36)	0.996	1.00 (1.00, 1.00)	NA	0.50 (0.22, 1.15)	0.103	0.99 (0.40, 2.41)	0.978	0.76 (0.31, 1.85)	0.548	0.70 (0.29, 1.72)	0.441	0.95 (0.68, 1.32)	0.745
Fasting Status	Not Fasting	thiamine	1.00 (1.00, 1.00)	NA	NA	1.68 (0.68, 4.17)	0.264	2.47 (1.00, 6.08)	0.049	0.652	1.66 (0.66, 4.20)	0.282	1.86 (0.80, 4.32)	0.147	1.17 (0.88, 1.56)	0.29	1.00 (1.00, 1.00)	NA	1.90 (0.74, 4.88)	0.182	2.95 (1.16, 7.49)	0.023	1.87 (0.72, 4.87)	0.2	2.27 (0.94, 5.48)	0.069	1.24 (0.92, 1.69)	0.157	1.00 (1.00, 1.00)	NA	2.29 (0.85, 6.18)	0.103	3.65 (1.35, 9.86)	0.011	2.08 (0.76, 5.71)	0.157	2.34 (0.92, 5.94)	0.073	1.22 (0.89, 1.68)	0.224
Fasting Status	Not Fasting	threonine	1.00 (1.00, 1.00)	NA	NA	0.89 (0.38, 2.08)	0.793	1.15 (0.54, 2.45)	0.713	0.938	1.40 (0.66, 2.95)	0.377	1.32 (0.64, 2.76)	0.453	1.14 (0.87, 1.48)	0.341	1.00 (1.00, 1.00)	NA	0.89 (0.37, 2.12)	0.79	1.19 (0.54, 2.63)	0.661	1.48 (0.67, 3.24)	0.33	1.39 (0.65, 2.96)	0.39	1.17 (0.89, 1.53)	0.262	1.00 (1.00, 1.00)	NA	1.01 (0.40, 2.56)	0.989	1.17 (0.50, 2.70)	0.721	1.55 (0.67, 3.60)	0.31	1.60 (0.71, 3.63)	0.259	1.22 (0.91, 1.64)	0.183
Fasting Status	Not Fasting	tryptophan	1.00 (1.00, 1.00)	NA	NA	0.96 (0.44, 2.12)	0.92	0.81 (0.37, 1.74)	0.583	0.938	1.31 (0.58, 2.94)	0.519	0.68 (0.30, 1.54)	0.357	0.92 (0.69, 1.21)	0.548	1.00 (1.00, 1.00)	NA	1.14 (0.50, 2.60)	0.747	0.91 (0.41, 2.02)	0.821	1.43 (0.62, 3.31)	0.403	0.73 (0.32, 1.68)	0.461	0.92 (0.69, 1.23)	0.578	1.00 (1.00, 1.00)	NA	1.03 (0.43, 2.46)	0.94	1.08 (0.46, 2.50)	0.866	1.71 (0.69, 4.22)	0.244	0.71 (0.29, 1.73)	0.448	0.94 (0.69, 1.28)	0.694
Abbreviations: DX, Diagnosis
1Model 1 included adjustment for the matching factors: age at blood collection (+/- 2 years), study center, fasting status (yes, no), and menopausal status (premenopausal, postmenopausal, unknown)]. Model 2 included further adjustment for ovarian cancer risk factors: race and ethnicity (white, other), parity (none, 1, 2, 3, 4+ children), oral contraceptive use duration (never, <1 year, 2-5 years, 5+ years), tubal ligation (yes, no), and family history of breast or ovarian cancer (yes, no). Model 3 additionally included adjustment for lifestyle factors and health behaviors that may be associated with distress or alterations in metabolite levels: smoking (former/current smoker, never), drinking (yes, no) body mass index (BMI, continuous), physical activity (<1, 1-2, 2-3, 3-4, 4+ hours/week), and the Alternative Health Eating Index (continuous).
2the median values across quintiles to calculate linear trend p-values
